# Models of COVID-19 vaccine prioritisation: a systematic literature search and narrative review

**DOI:** 10.1101/2021.06.21.21259104

**Authors:** Nuru Saadi, Y-Ling Chi, Srobana Ghosh, Rosalind M Eggo, Ciara McCarthy, Matthew Quaife, Jeanette Dawa, Mark Jit, Anna Vassall

## Abstract

**Background:** How best to prioritise COVID-19 vaccination within and between countries has been a public health and an ethical challenge for decision-makers globally. We systematically reviewed epidemiological and economic modelling evidence on population priority groups to minimise COVID-19 mortality, transmission and morbidity outcomes.

**Methods:** We searched the National Institute of Health iSearch COVID-19 Portfolio (a database of peer-reviewed and pre-print articles), Econlit, the Centre for Economic Policy Research and the National Bureau of Economic Research for mathematical modelling studies evaluating the impact of prioritising COVID-19 vaccination to population target groups. We narratively synthesised the main study conclusions on prioritisation and the conditions under which the conclusions changed.

**Findings:** The search identified 1820 studies. 36 studies met the inclusion criteria and were narratively synthesised. 83% of studies described outcomes in high-income countries. We found that for countries seeking to minimise deaths, prioritising vaccination of senior adults was the optimal strategy and for countries seeking to minimise cases the young were prioritised. There were several exceptions to the main conclusion, notably reductions in deaths could be increased, if groups at high risk of both transmission and death could be further identified. Findings were also sensitive to the level of vaccine coverage.

**Interpretation:** The evidence supports WHO SAGE recommendations on COVID-19 vaccine prioritisation. There is however an evidence gap on optimal prioritisation for low- and middle-income countries, studies that included an economic evaluation, and studies that explore prioritisation strategies if the aim is to reduce overall health burden including morbidity.

## Supplementary material for "Models of COVID-19 vaccine prioritisation: a systematic literature search and narrative review": Data extraction sheet

### Sheet: Review sheet
	PUBLICATION INFORMATION							ANALYSIS SCOPE									MODEL FEATURES														VACCINE CHARACTERISTICS/STRATEGIES MODELLED							SETTING MODELLED				CONCLUSIONS & NOTES
Extraction	Author Name(s) [Last, First]	Pub Year	DOI	Source Type [presentation; gray lit; pre-print; peer-reviewed; other]	Journal Name / Pre-Print Server Name	Title	Abstract	Relevant to which SAGE WG prioritized question(s)?	Setting modelled	Setting category (HIC, MIC, LIC)	Impact (outcome) time horizon modelled	Vaccination (intervention) time horizon modelled (months)	How vaccine supply was modelled	Level of coverage for total population by end of vaccination time horizon	Vaccinated population(s) modelled	Outcomes modelled [infections, cases, hospitalizations, other health care use (ICU/ventilators), deaths, YLLs, DALYs, QALYs, other]	Dynamic/ static model?	Compartmental / agent-based?	Natural history: SEIR / other?	Deterministic / stochastic?	Age-structured? [specify further how/where age structure used?]	Co-morbidities modeled separately from age?	Healthcare capacity accounted for?	Country-specific transmission rate?	Country-specific contact matrices?	Contact matrix structure	Contact matrix settings [home, work, school, community, other, NA]	Contact matrix urban/ rural variation included?	Calibration approach	Uncertainty / sensitivity analysis performed?	VE [point estimate, range, scenarios] against transmission	VE [point estimate, range, scenarios] against disease	VE varies across age groups?	Vaccine partial protection: all or nothing / leaky/ other?	# doses	Duration of vaccine-induced immunity	Vaccination based on natural immunity status?	Level of population natural immunity (or seroprevalence) assumed	Duration of natural immunity assumed	R at time of vaccination (incidence trend when vaccination started)	Non-pharmaceutical interventions in place? (list, e.g., social distancing, mask wearing, hand hygiene, gathering limits, business/school closures…)	Conclusion re: question addressed	Conditions under which conclusion changes (sensitivity analysis results)	Sensitivity items that change results (SG)	Conditions under which conclusion changes (SG)	Text from manuscript for sensitivity analysis (SG)	Does not change (SG)	Other notes (how vaccination was incorporated into the model)
Final	Chen, Xin	2020	https://doi.org/10.1101/2020.08.23.20179820	Preprint	medRxiv	Allocation of COVID-19 Vaccines Under Limited Supply	Problem definition: This paper considers how to allocate COVID-19 vaccines to di↵erent age groups when limited vaccines are available over time. Academic/practical relevance: Vaccine is one of the most e↵ective interventions to contain the ongoing COVID-19 pandemic. However, the initial supply of the COVID-19 vaccine will be limited. An urgent problem for the government is to determine who to get the first dose of the future COVID-19 vaccine. Methodology: We use epidemic data from New York City to calibrate an age-structured SAPHIRE model that captures the disease dynamics within and across various age groups. The model and data allow us to derive e↵ective static and dynamic vaccine allocation policies minimizing the number of confirmed cases or the numbers of deaths. Results: The optimal static policies achieve a much smaller number of confirmed cases and deaths compared to other static benchmark policies including the pro rata policy. Dynamic allocation policies, including various versions of the myopic policy, significantly improve on static policies. Managerial implications: For static policies, our numerical study shows that prioritizing the older groups is beneficial to reduce deaths while prioritizing younger groups is beneficial to avert infections. For dynamic policies, the older groups should be vaccinated at early days and then switch to younger groups. Our analysis provides insights on how to allocate vaccines to the various age groups, which is tightly connected to the decision-maker’s objective	2	US (New York City)	HIC	No time horizon specified	84 days	Both static and dynamic. (Constant daily supply/increasing daily supply). Consider the population of NYC (Manhattan area) between Mar 17 to June 8. Different allocations for different age groups. The optimal allocation differs on the number of available doses. Different allocations for minimizing cases or deaths. When supply is very limited optimal allocation os only for the 75+ group. In the benchmark test, we set the daily available doses to be 10,000, 2,000 doses for each group per day. There were multiple strategies for the dynamic transmission.	"In terms of the vaccine coverage, when the degree of fairness increases, all the groups converge to the vaccine coverage of 53%."	0-17; 18-44; 45-64; 65-74; 75+	Confirmed cases; deaths	Both	Compartmental	SAPHIRE	Deterministic	Age-structured (contact matrix, fatality rate) We use epidemic data from New York City to calibrate an age-structured SAPHIRE model that captures the disease dynamics within and across various age groups.	No	No	No	Yes	by age	Age-specific SAPHIRE model calibrated from epidemic data from New York	No	Using data	No	Not specified	1	No	All or nothing	1	Not specified	Unclear (only susceptible individuals get vaccination based on test results)	Not specified	Not specified	Not specified	Stay-at-home order. The time period of our study is approximately during the execution of the stay-at-home order, where the level of social and economical activity stays roughly constant. This simplifies the model as we do not need to incorporate di↵erent levels of economic activity in the model, which is not our focus in this paper.	"the optimal static policy allocates most of the vaccines to older groups when the objective is minimizing deaths, and if the objective is minimizing confirmed cases, then younger groups will get more." " The dynamic allocation heuristics in general perform better than the static ones. Among the dynamic policies, the best are myopic policies (including two-day, seven-day), and they perform much better than the other heuristics." [see notes for definitions of dynamic and static policies]	Slow vaccine deployment, age-dependent efficacy	Vaccine roll out. For static policies, our numerical study shows that prioritizing the older groups is beneficial to reduce deaths while prioritizing younger groups is beneficial to avert infections. For dynamic policies, the older groups should be vaccinated at early days and then switch to younger groups.	Our numerical study shows that generally, the optimal static policy allocates most of the vaccines to older groups when the objective is minimizing deaths, and if the objective is minimizing confirmed cases, then younger groups will get more			"Several dynamic allocation policies are evaluated including an old-first policy which allocates daily supplies in a decreasing age order, an infection-first policy which allocates daily supplies proportionally to the current infection ratio of each group, a myopic policy which determines today’s allocation by minimizing tomorrow’s total new infections of all groups, a death-weighted myopic policy, a two-day myopic policy which determine the allocation for today and tomorrow by minimizing the total new infections of the day after tomorrow, and a seven-day myopic policy which determine the allocation for one week by minimizing the total new infections after one week"
Final	Moore, Sam	2020	https://doi.org/10.1101/2020.09.22.20194183	Preprint	medRxiv	Modelling optimal vaccination strategy for SARS-CoV-2 in the UK	The COVID-19 outbreak has highlighted our vulnerability to novel infections. Faced with this threat and no effective treatment, in line with many other countries, the UK adopted enforced social distancing (lockdown) to reduce transmission– successfully reducing the reproductive number R below one. However, given the large pool of susceptible individuals that remain, complete relaxation of controls is likely to generate a substantial second wave. Vaccination remains the only foreseeable means of both containing the infection and returning to normal interactions and behaviour. Here, we consider the optimal targeting of vaccination within the UK, with the aim of minimising future deaths or quality adjusted life year (QALY) losses. We show that, for a range of assumptions on the action and efficacy of the vaccine, targeting older age groups first is optimal and can avoid a second wave if the vaccine prevents transmission as well as disease.	2	UK	HIC	1 year	Not specified	Majority of the model assumes instantaneous vaccination delivery; A scenario of slow deployment is also modelled	70% maximum population vaccine uptake	0-19, 20-39, 40-59, 60-79, 80+; people with comorbidities independent of age; health care workers	Deaths, QALYs	Dynamic	Compartmental	SEIR (extended)	Deterministic	Age-structured (contact matrix -force of infection-, susceptibility, probabilities of becoming symptomatic, being hospitalised and dying are age dependent, matched to the UK outbreak data)	Yes	No	Yes	Yes	by age	Age-specified, home, school, work	No	No	Yes, sensitivity of number of deaths and QALYs lost to different Ve (50, 60, 70), R (1.8, 2.3) (by simulating relaxed NPIs), efficacy by age	50%, 70%, 90%	50%, 70%, 90%	Yes, separate scenario	Separate models for vaccines that lead to reduction in susceptibility, reduction in becoming symptomatic, reduction in severe symptoms	Not specified; though discussion L361 indicates one dose	Not specified	No	Not specified	Not specified	1.8 (varied to 2.3 in the sensitivity analysis)	Yes, limited NPIs (social distancing) although also runs without NPIs (R=2.3) (i.e. scaling down matrices associated with schools, work places and other settings) whilst increasing the level of contact within household environments, quarantining (by transferring symptomatic individuals to the quarantine state)	"We find that vaccine strategies targeting the elderly are optimal in terms of reducing future mortality ,even if vaccinating younger group-ages would have a greater impact on the reproductive number, R"	All scenarios for all three types of vaccines point to prioritising older population groups, although for vaccine Type 3 "we find it best to prioritise 60-80 year olds above all those with health conditions". If R = 2.3, then priority would be "type 1 vaccine with an efficacy above 80% and with 70% of the entire population vaccinated". "In a scenario where R is greater than one during the vaccine program, such that there is a race between vaccination to reach herd-immunity and the rise of the epidemic, the speed of vaccine deployment is key; a rapidly deployed untargeted campaign is far more successful than a slow but optimally targeted one" "It is only for vaccines that have a vastly reduced efficacy in the elderly (below 20%) that other prioritisation orderings become more effective."	Vaccine rollout, efficacy, transmission rate	If R>1 (NPIs are lifted), rapid vaccine deployed untargeted campaign is far more successful than a slow but optimally targeted one. If vaccine efficacy is significantly reduced in the elderly (<20%) then other orderings become more effective			Also looked at models with different ve according to age
Final	Bubar, Kate	2020	https://doi.org/10.1101/2020.09.08.20190629	Preprint	medRxiv	Model-informed COVID-19 vaccine prioritization strategies by age and serostatus	When a vaccine for COVID-19 becomes available, limited initial supply will raise the question of how to prioritize the available doses and thus underscores the need for transparent, evidence-based strategies that relate knowledge of, and uncertainty in, disease transmission, risk, vaccine efficacy, and existing population immunity. Here, we employ a model-informed approach to vaccine prioritization that evaluates the impact of prioritization strategies on cumulative incidence and mortality and accounts for population factors such as age, contact structure, and seroprevalence, and vaccine factors including imperfect and age-varying efficacy. This framework can be used to evaluate and compare existing strategies, and it can also be used to derive an optimal prioritization strategy to minimize mortality or incidence. We find that a transmissionblocking vaccine should be prioritized to adults ages 20-49y to minimize cumulative incidence and to adults over 60y to minimize mortality. Direct vaccination of adults over 60y minimizes mortality for vaccines that do not block transmission. We also estimate the potential benefit of using individual-level serological tests to redirect doses to only seronegative individuals, improving the marginal impact of each dose. We argue that this serology-informed vaccination approach may improve the efficiency of vaccination efforts while partially addressing existing inequities in COVID-19 burden and impact.	1a-c; 2	Belgium; US; India; Spain; Brazil; Zimbabwe; South Africa; China	HIC/MIC/LIC	1 year	Not specified	1-50% of population within 365 days; 0.2% [0.05-1]/day until supply exhausted	1-50% of population within 365 days; 0.2% [0.05-1]/day until supply exhausted	Under 20 yrs; 20-49 yrs; 20+ yrs; 60+yrs; All ages	Infections; Deaths; YLL	Dynamic	Compartmental	SEIR	Deterministic	Age-structured (contact matrix; IFR)	No	No	Yes	Yes	by age	home; work; school; other	No	Contact matrix multiplier to achieve R0	Yes - susceptibility to infection conditional on exposure is constant across age groups, seronegativity/low seroprevalence (with sensitivity 70% and specificity 99%, and a 25% reduction in sensitivity due to seroreversion), 10%/30% supply, R0 1.5/1.15, (all-or-nothing vaccine where the vaccine provides perfect protection to a fraction ve of individuals who receive it, or as a leaky vaccine, where all vaccinated individuals have reduced probability ve of infection after vaccination)	90% (+ age dependent Ve)	90% (+ age dependent Ve)	Yes in sensitivity analysis (drops to 50% in 80+)	All or nothing; leaky;	Not specified	not specified	Yes (sub-analysis)	Basecase 0%, 26.9% (New York City, Aug 2020); 4.5% (Belgium, Jul 2020)	Not specified	1.15, 1.5, no ongoing spread	Yes, R=1.15 . NPIs were not explicitly modelled but were implicitly represented in the R0.	we found that across countries those aged 60 and older should be prioritized to minimize deaths, assuming a return to high contact rates and pre-pandemic behavior during or after vaccine rollout. In contrast, the ranking of infection-minimizing strategies for mid-epidemic vaccination led to consistent recommendations to prioritize adults 20-49 across efficacy values and countries. "prioritizing those age groups with the highest IFR to minimize mortality"; "for mortality reduction, prioritization of older adults is a robust strategy that will be optimal or close to optimal to minimize mortality for virtually all plausible vaccine characteristics." "the ranking of infection-minimizing strategies depended on whether we considered an all-or-nothing vaccine or a leaky vaccine. Modeling all-or-nothing vaccines led to consistent recommendations to prioritize adults 20-49y across efficacy values and countries. However, for leaky vaccines, prioritization shifted toward children and teenagers for vaccine efficacy of 50%,"	the ranking of infection-minimizing strategies depended on whether we considered an all-or-nothing vaccine or a leaky vaccine. Modeling all-or-nothing vaccines led to consistent recommendations to prioritize adults 20-49y across efficacy values and countries. However, for leaky vaccines, prioritization shifted toward children and teenagers for vaccine efficacy of 50%,	Priority, efficacy, roll out	If one of the three regimens below applies, prioritizing adults aged 20-49 would provide greater mortality benefits than prioritizing older adults. 1. the presence of substantial transmissionmitigating interventions (R0 = 1.15) and a vaccine with 80% or higher transmission blocking effects. 2. Substantial transmission-mitigating interventions (R0 = 1.15) and either rollout speeds of at most 0.2% per day or vaccine supplies of at most 25% of the population. 3.Vaccines with very low efficacy in older adults, very high efficacy in younger adults, and declines in efficacy starting at age 59 or 69. The advantage of prioritizing all adults or adults 20-49 vs. adults 60+ was small under these conditions.	Our model identified three general regimes in which prioritizing adults aged 20-49 would provide greater mortality benefits than prioritizing older adults. One such regime was in the presence of substantial transmissionmitigating interventions (R0 = 1.15) and a vaccine with 80% or higher transmission blocking effects. A second regime was characterized by substantial transmission-mitigating interventions (R0 = 1.15) and either rollout speeds of at most 0.2% per day or vaccine supplies of at most 25% of the population. The third regime was characterized by vaccines with very low efficacy in older adults, very high efficacy in younger adults, and declines in efficacy starting at age 59 or 69. The advantage of prioritizing all adults or adults 20-49 vs. adults 60+ was small under these conditions. Sensitivity analysis did not change the recommendation for infectionminimizing strategies. Under the scenario of constant susceptibility by age, vaccinating those under 20 has a greater impact on reducing cumulative cases than those 20-49	Sensitivity analysis did not change the recommendation for infectionminimizing strategies.
Final	Matrajt, Laura	2020	10.1101/2020.08.14.20175257	Preprint	medRxiv	Vaccine optimization for COVID-19, who to vaccinate first?	A vaccine, when available, will likely become our best tool to control the current COVID-19 pandemic. Even in the most optimistic scenarios, vaccine shortages will likely occur. Using an age-stratified mathematical model, we determined optimal vaccine allocation for four different metrics (deaths, symptomatic infections, and maximum non-ICU and ICU hospitalizations) under a wide variety of assumptions. We find that a vaccine with effectiveness ≥50% would be enough to substantially mitigate the ongoing pandemic provided that a high percentage of the population is optimally vaccinated. When minimizing deaths, we find that for low vaccine effectiveness, it is optimal to allocate vaccine to high-risk (older) age-groups first. In contrast, for higher vaccine effectiveness, there is a switch to allocate vaccine to high-transmission (younger) age-groups first for high vaccination coverage. While there are other societal and ethical considerations, this work can provide an evidence-based rationale for vaccine prioritization.	1a-c; 2	US (population size of Washington State and general US population demographics)	HIC	1 year, extended to 2 years	1 year, extended to 2 years	75000/week, 150000/week, 300000/week	100% if sufficient supply	0-19; 20-49; 50-64; 65-74; 75 or older	Deaths; symptomatic infections; non-ICU hospitalizations at peak; ICU hospitalizations at peak	Dynamic	Compartmental	SEIR	Deterministic	Age-structure (16 age groups and 5 vaccination groups reflecting disease severity and mortality based on age)	No	Yes	Not applicable	Yes, used age-specific contact matrix M for the US given in Prem et al although from 2017	by age	Age-specific contact matrix (Prem et al.)	No	No	Yes, equal susceptibility across age groups, how optimal allocation strategies changed when we modeled vaccination campaigns explicitly	10-100%, 60% base case	10-100%, 60% base case (supplementary materials)	Not specified	Leaky	Not specified	At least 1 year	Yes (sub-analysis)	20% (sensitivity analysis: 10%, 30%, 40%)	At least 1 year	3 (sensitivity analysis: 1.5, 2, 2.5)	No, social distancing lifted, R0=3	"When minimizing deaths, we find that for low vaccine effectiveness, it is optimal to allocate vaccine to high-risk (older) age groups first. In contrast, for higher vaccine effectiveness, there is a switch to allocate vaccine to high-transmission (younger) age groups first for high vaccination coverage." "The optimal allocation strategy to minimize total deaths is identical for vaccine efficacies between 10% and 50%: with low vaccination coverage, it is optimal to allocate vaccine first to the highest riskgroup (people over 75 years old) and then to the younger vaccination groups as more vaccine becomes available (Fig. 4A–E).However, there is a threshold phenomenon observed for VE≥60%: for low coverage, the optimal allocation is still to vaccinate the high-risk groups first, but when there is enough vaccine to cover roughly half of the population (60% for VE = 60%, 50% for VE = 70% and 40% for VE≥ 80%), there is a switch to allocate vaccine to the high-transmission groups (those aged 20-50 and children) first. This is because directly vaccinating those who are driving the epidemic results in a much slower epidemic curve and hence in fewer deaths (Fig. 1F–H). As more vaccine becomes available the optimizer allocates it to high-risk groups again (Fig. 4F–J)." (pg. 5) "The optimal vaccine allocation for the four objectives were most different when fewer vaccines are available (enough vaccine to cover less than 30% of the total population). When minimizing symptomatic infections and peak non-ICU hospitalizations, priority was given to the younger vaccination groups, as they have the most contacts in our model and hence drive transmission (Fig. S11A,B). As we move toward more severe outcomes (ICU hospitalizations at peak and deaths), for which older individuals are most at risk, the optimal allocation strategy shifts toward those vaccination groups (Fig. S11C,D). Once more vaccine becomes available, the optimal allocation strategies are very similar for all objective functions. In fact, they are nearly identical for all the objective functions when there is enough vaccine to cover 60% and 70% of the population. For high coverage, the optimal allocation strategies for all objective functions shifted towards the high-transmission groups." (pg. 5-6) "Hence, we investigated the optimal use of vaccine with 10%, 30% and 40% of the population is already immune at the beginning of the simulations. For all of these, the same pattern is observed when minimizing deaths: for low coverage, it is optimal to allocate all of the vaccine to the high-risk groups, for higher coverage, the optimal vaccination strategy switches to allocate more vaccine to the high-transmission groups." (pg.6)	Optimal vaccine allocation changes with 1) vaccine efficacy and vaccination coverage 2) different objective functions 3) function of pre-existing immunity, ( a vaccine that in addition to reducing the probability of acquiring infection, it would reduce the probability of COVID-19 disease)	Coverage, efficacy, preexisting immunity	For low coverage, it is optimal to allocate all of the vaccine to the high-risk groups; If there is vaccine coverage for approximately half the population (60% for VE = 60%, 50% for VE = 70%, and 40% for VE≥ 80%), vaccinate the high transmission groups first. This is because directly vaccinating those who are driving the epidemic results in a much slower epidemic curve and hence in fewer deaths. This threshold however varies with the degrees of pre-existing immunity in the population. If only 10% of the population has natural immunity, the switch occurs at 80% vaccination coverage, but when 40% has natural immunity, the threshold is observed at 40% vaccination coverage	For vaccine effectiveness between 10% and 50% and low vaccination coverage it is optimal to allocate vaccine first to the highest risk group (people over 75 years old) and then to the younger vaccination groups as more vaccine becomes available. Vaccine effectiveness >60% for low coverage, the optimal allocation is still to vaccinate the high-risk groups first, but when there is enough vaccine to cover roughly half of the population (60% for VE = 60%, 50% for VE = 70%, and 40% for VE≥ 80%), there is a switch to allocate vaccine to the high-transmission groups (those aged 20-50 and children in our model) first. This is because directly vaccinating those who are driving the epidemic results in a much slower epidemic curve and hence in fewer deaths (Fig. 1F–H). As more vaccine becomes available the optimizer allocates it to high-risk groups again (Fig. 4F–J) If vaccine coverage <30% of the total population the optimal vaccine allocation differed the most. Minimizing infections/less severe prioritise younger groups (they have more contacts), severe outcomes prioritise older groups who have a higher risk. Once more vaccine becomes available, the optimal allocation strategies are very similar for all objective functions. For high coverage, the optimal allocation strategies for all objective functions shifted towards the high-transmission groups. for low coverage, it is optimal to allocate all of the vaccine to the high-risk groups; for higher coverage, the optimal vaccination strategy switches to allocate more vaccine to the high-transmission groups. This threshold however varies with the degrees of pre-existing immunity in the population. When only 10% of the population has natural immunity, the switch occurs at 80% vaccination coverage, but when 40% has natural immunity, the threshold is observed at 40% vaccination coverage (Fig. 8). In addition, under low pre-existing immunity to SARS-CoV-2, the optimal strategy favors vaccinating the older vaccination groups (Fig. 8A), while under higher pre-existing immunity, the optimal allocation strategy tends to distribute vaccine more evenly across vaccination groups		Key assumptions: 1-year natually and vaccine-acquired immunity; asymptomatic and symptomatic infections would confer equal immunity; mortality and hospitalization rates from Wuhan, China; 20% of the population have been infected and immune (sensitivity analyses available); front-line HCWs have already been vaccinated; one one aspect of broader crirteria involving ethical, political and societal factors; no geographical differences or other heterogeneity;only reduced susceptibility to infection
Final	Buckner, Jack	2020	https://doi.org/10.1101/2020.09.22.20199174	Preprint	medRxiv	Dynamic Prioritization of COVID-19 Vaccines When Social Distancing is Limited for Essential Workers	Promising COVID-19 vaccines are under rapid development, with initial deployment expected by 2021. Careful design of a vaccine prioritization strategy across socio-demographic groups is a crucial public policy challenge given that (1) vaccine supply will be highly constrained for the first several months of the vaccination campaign (2) there are stark differences in transmission and severity of impacts from SARS-CoV-2 across groups, and (3) SARS-CoV-2 differs markedly from previous pandemic diseases like influenza. We assess the optimal allocation of a limited vaccine supply in the U.S. across groups differentiated by age and also essential worker status, which constrains opportunities for social distancing. We model transmission dynamics using a compartmental model parameterized to capture current understanding of the epidemiological characteristics of COVID-19, including key sources of group heterogeneity (susceptibility, severity, and contact rates). We investigate trade-offs between three alternative policy objectives: minimizing infections, years of life lost, or deaths. Moreover, we model a dynamic strategy that responds to changes in the population epidemiological status. Because contacts are concentrated within age groups, there is diminishing marginal returns as vaccination coverage increases in a given group, increasing the group’s protective immunity against infection and mortality. We find that optimal prioritization typically targets older essential workers first. However, depending on the policy objective, younger essential workers are prioritized to control spread or seniors to control mortality. When the objective is minimizing deaths, relative to a non-targeted approach, vaccine prioritization averts 15,000 deaths in our baseline model, with a range of 7,000-37,000 across alternative scenarios.	1a-c; 1e; 2	US	HIC	180 days	180 days	0.1/30 fraction of population vaccinated daily, but model limited supply in the first 60 days (0.05/30 for the initial period), then for 120 days ramp up to 0.1/30	0.6	Age only: {0-4, 5-19, 20-39, 40-59, 60-74,75+}. Age and essential worker: {0-4, 5-19, 20-39, 20-39*, 40-59, 40-59*, 60-74, 75+}	infections/cases; years of life lost; deaths	Dynamic	Compartmental	9 compartments: susceptible, protected by a vaccine, vaccinated but unprotected, exposed, pre-symptomatic, symptomatic, asymptomatic, recovered and deceased	Deterministic	Age-structured; essential worker status (contact matrix)	No	No	Yes	Yes (Prem et al), scaled by the location where the contacts were made	by age and essential worker status	home; work; school; other	No	The model was calibrated to match the predicted R0 for COVID-19 in the U.S. by solving for probability of transmission q, assuming a naive (pre-pandemic) population	Yes - vaccine effectiveness and supply, rate of transmission, and the magnitude of initial infections. Minimizing deaths/YLL. Target groups. Stronger/weaker BOU changing the infection rate. Lower vaccine effectiveness for all age groups. Lower vaccine effectiveness for 60+. Even susceptibility to infection, differing susceptibility to infection. Low supply/ramped up supply. Open schools (from 30% to 70%). High contacts (50% increase)	90%; 50%	90%;50%	No (assume same, but separately apply a scenario where the vaccine is less effective for 60+)	All or nothing; leaky also modelled	1 or 2 doses	Not specified (seemingly lifetime)	No	Not specified	Not specified (seemingly lifetime)	2.5 but this is a dynamic value	Yes, social distancing (30% contact schools, reduced contacts work) (alternative scenarios: mask wearing, greater opening of schools and greater contact rates)	"Across objectives [minimising infections, YLLs, deaths] there are substantial differences in which groups are targeted early on. When minimizing deaths, targeting progresses from essential workers (20-39*, 40-59*), to the oldest (75+) and then younger seniors (60-74). When minimizing YLL, younger seniors are targeted earlier (given their longer average years of life remaining). Finally, when minimizing infections we find that younger essential workers take top priority, followed by older essential workers and school-age children (5-19), since these groups have higher contacts and thus risk of contraction and spread." "In general, we find that there are trade offs between the objectives. For example policies that minimize infections result in significantly more deaths than a policy that minimizes deaths."	" The high priority groups remain consistent across the range of parameters considered. However, minimizing deaths or YLL, the fraction of vaccine allocated to essential workers and ages 60+ depends on: the number of infections and reproductive number when the vaccine became available; the supply of vaccines; and vaccine effectiveness."	Priority group	If the objective is to minimize deaths, the population targeted should be essential workers (20-39*, 40-59*), to the oldest (75+) and then younger seniors (60-74). These groups are a mix of those at high risk of mortality (older groups) and high risk of contraction and spread (essential workers). If the objective is minimizing YLL, younger seniors are targeted earlier (given their longer average years of life remaining). If minimizing infections, younger essential workers take top priority, followed by older essential workers and school-age children (5-19), since these groups have higher contacts and thus risk of contraction and spread. (policies that minimize infections result in significantly more deaths than a policy that minimizes deaths.)	In the base scenario, the optimized outcome is relatively sensitive to substitutions between groups for the first three months. As the size of the susceptible population declines due to vaccination and infections the optimized outcomes become less sensitive to substitutions. When minimizing deaths, targeting progresses from essential workers (20-39*, 40-59*), to the oldest (75+) and then younger seniors (60-74). These groups are a mix of those at high risk of mortality (older groups) and high risk of contraction and spread (essential workers). When minimizing YLL, younger seniors are targeted earlier (given their longer average years of life remaining). Finally, when minimizing infections we find that younger essential workers take top priority, followed by older essential workers and school-age children (5-19), since these groups have higher contacts and thus risk of contraction and spread policies that minimize infections result in significantly more deaths than a policy that minimizes deaths. However, we find that differentiating essential workers substantially reduces these tradeoffs between objectives relative to age-only or static polices.	We find that high priority groups—by percent of group vaccinated—are typically but not always robust to the alternative scenarios. For example, when deaths are considered (Fig. 4A, top panel) we see substitution between younger essential workers (20-39*) and ages 60-74 and when YLL are considered there is substitution between younger essential workers and ages 75+.
Final	Jentsch, Peter	2020	https://doi.org/10.1101/2020.09.25.20201889	Preprint	medRxiv	Prioritising COVID-19 vaccination in changing social and epidemiological landscapes	During the COVID-19 pandemic, authorities must decide which groups to prioritise for vaccination. These decision will occur in a constantly shifting social-epidemiological landscape where the success of large-scale non-pharmaceutical interventions (NPIs) like physical distancing requires broad population acceptance. We developed a coupled social-epidemiological model of SARS-CoV-2 transmission. Schools and workplaces are closed and re-opened based on reported cases. We used evolutionary game theory and mobility data to model individual adherence to NPIs. We explored the impact of vaccinating 60+ year-olds first; <20 year-olds first; uniformly by age; and a novel contact-based strategy. The last three strategies interrupt transmission while the first targets a vulnerable group. Vaccination rates ranged from 0.5% to 4.5% of the population per week, beginning in January or July 2021. Case notifications, NPI adherence, and lockdown periods undergo successive waves during the simulated pandemic. Vaccination reduces median deaths by 32%-77% (22%-63%) for January (July) availability, depending on the scenario. Vaccinating 60+ year-olds first prevents more deaths (up to 8% more) than transmission-interrupting strategies for January vaccine availability across most parameter regimes. In contrast, transmission-interrupting strategies prevent up to 33% more deaths than vaccinating 60+ year-olds first for July availability, due to higher levels of natural immunity by that time. Sensitivity analysis supports the findings. Further research is urgently needed to determine which populations can benefit from using SARS-CoV-2 vaccines to interrupt transmission.	1a-c; 2	Canada (Ontario)	HIC	5 years	1000 days	Vaccination rates ranged from 0.5%, 1.5%, 2.5%, 3, 5%, or 4.5% of the population per week, beginning in 1 January or 1 July 2021; reference a January vaccine availability scenario (supposedly very low availability) and July vaccine availability (supposedly much higher) - but no quant description	Not specified	0-60+, 5 year increment	Deaths	Dynamic	Compartmental	SEAIR	Deterministic	Age-structured (contact matrix)	No	No	Yes	Yes	By age	home; work; school; other	No	Yes, fitted the model to case notification and mobility data from Ontario	Yes. (1) constant physical distancing (instead of using evolutionary game theory to describe population behaviour), (2) increased efficacy of physical distancing (+0.2) after the first wave on account of more widespread mask use, (3) a higher basic reproduction number, R0 = 2.3, compared to our baseline fit (4) 50% vaccine efficacy in the elderly and 90% for other ages, (5) 50% vaccine efficacy in everyone, (6) no seasonality in the transmission rate, (7) constant susceptibility across all ages, and (8) vaccinating only individuals without pre-existing immunity.	0.9	0.9	Yes (sensitivity analysis)	All or nothing	2 doses	Not specified (seemingly lifetime)	Yes (sensitivity analysis)	No	Not specified (seemingly lifetime)	1.8 (1.5 to 2.5)	Yes, mask use and social distancing	"Vaccinating 60+ year-olds first prevents more deaths (up to 8% more) than transmission-interrupting strategies for January vaccine availability [LOW VACCINE]across most parameter regimes. In contrast, transmission-interrupting strategies prevent up to 33% more deaths than vaccinating 60+ year-olds first for July availability [HIGH AV], due to higher levels of natural immunity by that time"	"In populations where SARS-CoV-2 seropositivity is high due to a Fall 2020 wave, vaccinating to interrupt transmission may reduce COVID-19 mortality more effectively than targeting vulnerable groups." ; "We observed that the youngest first strategy did best for both January and July vaccine availability, except for strict shutdown thresholds T . 75% in which case the oldest first strategy did best" ; "Similarly, when vaccine efficacy is 50% in older individuals and 90% for everyone else, the transmission-interrupting strategies generally do best for both January and July availability"	Immunity, efficacy	If SARS-CoV-2 seropositivity is high, vaccinating to interrupt transmission may reduce COVID-19 mortality more effectively than targeting vulnerable groups. If vaccine effectiveness is much lower in the vulnerable groups, reducing transmission will be more effective.		Several of the sensitivity analysis scenarios produced similar outcomes to the baseline scenario, with oldest first generally doing best for January availability, and one of the transmission-interrupting strategies (usually, youngest first) doing best for July availability. These scenarios were: increased efficacy of NPIs in the second wave to account for more widespread use of masks (Figure S12); R0 = 2.3 (Figure S13); 50% vaccine efficacy for everyone (Figure S14), and when individuals are tested for seropositivity before being administered a vaccine (Figure S15).
Final	Meehan, Michael	2020	https://doi.org/10.1101/2020.10.08.20208108	Preprint	medRxiv	Age-targeted dose allocation can halve COVID-19 vaccine requirements	In anticipation of COVID-19 vaccine deployment, we use an age-structured mathematical model to investigate the benefits of optimizing age-specific dose allocation to suppress the transmission, morbidity and mortality of SARS-CoV-2 and the associated disease, COVID-19. To minimize transmission, we find that the highest priority individuals across 179 countries are typically those between 30 and 59 years of age because of their high contact rates and higher risk of infection and disease. Conversely, morbidity and mortality are initially most effectively reduced by targeting 60+ year olds who are more likely to experience severe disease. However, when population-level coverage is sufficient — such that herd immunity can be achieved through targeted dose allocation — prioritizing middle-aged individuals becomes the most effective strategy to minimize hospitalizations and deaths. For each metric considered, we show that optimizing the allocation of vaccine doses can more than double their effectiveness.	1a-c; 2	179 countries (detailed results for India, China and UK)	HIC/MIC/LIC	No time horizon specified	Not specified	Not specified	Depends on country and scenarios: up to 100%	Vaccination covers 0-70+ in 10-year age bands, model contains 16 5-year age bands 0-75+	Four optimisation targets: minimizing the effective reproduction number, minimizing the total number of hospitalisations, minimizing the total number of deaths, minimizing the total number of doses required to achieve herd immunity	Dynamic	Compartmental	Not clear	Deterministic	Age-structured (contact matrix)	No	No	Yes	Yes	By age	Age specific	No	Parameter values under each model have been calibrated to patient data in Davies et al. (age dependent susceptibility and clinical fraction)	Yes	0.9	0.9	No although one scenario included of 45% efficacy in >60 ry olds, alternative efficacy of 70%	"We consider two separate modes of action for vaccine candidates: those that reduce the recipient’s susceptibility to infection; and those that protect against symptomatic disease in persons who become infected"	Not specified	Not specified (seemingly lifetime)	Yes: one version of the model looks at vaccination to those 'individuals who remain susceptible', requiring point of care testing	25% (in sensitivity analysis for three example countries)	Not specified	Used observed case counts for each of 179 countries or CDC estimatees	No	"To minimize transmission, we find that the highest priority individuals across 179 countries are typically those between 30 and 59 years of age because of their high contact rates and higher risk of infection and disease. Conversely, morbidity and mortality are initially most effectively reduced by targeting 60+ year olds who are more likely to experience severe disease. However, when population-level coverage is sufficient — such that herd immunity can be achieved through targeted dose allocation — prioritizing middle-aged individuals becomes the most effective strategy to minimize hospitalizations and deaths. For each metric considered, we show that optimizing the allocation of vaccine doses can more than double their effectiveness."	Found that lower VE in 60+ does not change prioritisation results (except China), neither did VE for the entire pop. Incorporating natural immunity does not change results either.	Efficiacy, immunity			Found that lower VE in 60+ does not change prioritisation results (except China), neither did VE for the entire pop. Incorporating natural immunity does not change results either.	Large focus of this article was about looking at how to achieve herd immunity
Final	Rodriguez, Jorge	2020	https://doi.org/10.1101/2020.10.12.20211094	Preprint	medRxiv	COVID-19 vaccine prioritisation to the groups with the most interactions can substantially reduce total fatalities	Background The unprecedented rapid development of vaccines against the SARS-CoV-2 virus creates in itself a new challenge for governments and health authorities: the effective vaccination of large numbers of people in a short time and, possibly, with shortage of vaccine doses. To whom vaccinate first and in what sequence, if any at all, to avoid the most fatalities remains an open question. Methods A compartmental model considering age-related groups was developed to evaluate and compare vaccine distribution strategies in terms of the total avoidable fatalities. Population groups are established based on relevant differences in mortality (due to e.g. their age) and risk-related traits (such as their behaviour and number of daily person-to-person interactions). Vaccination distribution strategies were evaluated for different vaccine effectiveness levels and population coverage in a case study for Spain. Findings Our results unambiguously show that planning vaccination by priority groups can achieve dramatic reductions in total fatalities compared to no prioritisation. Our results also indicate that the best strategy for vaccine distributions appears to be to prioritise groups with the highest number of daily person-to-person interactions. This is due to the importance of the avoided subsequent infections inflicted on the rest of the population by those in those groups. Interpretation These results are in direct contradiction with several published guidelines for COVID-19 vaccination and therefore highlight the importance of conducting an open comprehensive and thorough analysis of this problem leaving behind possible preconceptions.	2	Spain	HIC	360 days	Not specified	Different daily constant vaccination rates ranging from 0.25-1.5% of the population per day until the campaign ends were evaluated. Base case 0.75% per day	80% (sensitivity analysis 25% 50% 80%)	preschool children (ages 0-4); school children (ages 5-14); higherschool and university young (ages 15-24), young workers (ages 25-49); mature workers (ages 50-59); senior workers (ages 60- 64); early retired (ages 65-69); retired (ages 70-79); elderly (ages 80+).	Total avoidable fatalities	Dynamic	Compartmental	SEIRD - healthy susceptible (H); infected non-symptomatic non-infectious (NI); asymptomatic infectious (AS); symptomatic infectious (S); in need of hospitalisation (SH); in need of critical care (SC); recovered immune (R) and deceased (D), vaccine immune	Deterministic	Age structure (contact matrix, referenced in terms of 'activity' or occupation/schooling status)	Yes	Yes	Yes	No (contact matrix for Italy, applied to Spain and use population demographics of Spain)	By age	Age mixing matrix	No	No	Yes - level of protection and awareness (lpa), number of interactions, Different values of vaccine effectiveness for population coverage of 80% and a daily vaccination rate of 1% were evaluated, children vaccinated/not vaccinated.	75% (reference case); up to 100% modelled	75% (reference case); up to 100% modelled	Not specified	All or nothing	Not specified	Lifetime	No	0.1	Lifetime	Not specified	Not clear but sensitivity analysis explores the use of masks "and the general attitude and awareness to protect oneself and others"	"Both for vaccination scenarios without and with vaccine doses shortage, a prioritisation of the groups with the highest number of daily interactions (personto-person contacts) appears to lead to great reductions in the final number of fatalities". "If everyone, including children, is eligible for vaccination, the model-based comparison of vaccination strategies indicates that a planned vaccine distribution, following prioritised sequences of population groups, can achieve significant reductions in the total final number of fatalities, especially if the younger population is exercising moderate to low levels of self-protection and awareness while the elders exercise a high level of self-protection and awareness."	"If children remain not eligible for vaccination (due to the lack of approved vaccines against SARSCoV-2 for children), the comparison of vaccination strategies indicates however that only moderate differences may exist by following one or other prioritisation strategy i.e. by interactions, by mortality or no priority)."	Roll out, coverage	If the vaccination rollout rate and coverage are high and the population makes behavioural changes then fatalities are lowered.	. Differences depend on vaccination rollout rate, coverage and behavioural parameters. The level of self-protection and awareness (lpa) exercised by those over 65 year of age during the vaccination campaign appears paramount in order to limit the number of fatalities. The results clearly show that a very significant asymmetric potential gain is possible in terms of avoided fatalities if the most interactive groups are vaccinated first when the younger (and more interactive) groups exercise low levels of self-protection and awareness (lpa). An opposite result seems to emerge if the daily vaccination rollout is slow (0.25%) and both the younger and the elderly have low levels of self-protection (lpa). In this case a priority by mortality seems to achieve a significant reduction in fatalities.	If children remain not eligible for vaccination (due to the lack of approved vaccines against SARSCoV-2 for children), the comparison of vaccination strategies indicates however that only moderate differences may exist by following one or other prioritisation strategy
Final	Babus, Ana	2020	https://doi.org/10.1101/2020.07.22.20160143	Preprint	medRxiv	The Optimal Allocation of Covid-19 Vaccines	Covid-19 vaccine prioritization is key if the initial supply of the vaccine is limited. A consensus is emerging to first prioritize populations facing a high risk of severe illness in high-exposure occupations. The challenge is assigning priorities next among high-risk populations in low-exposure occupations and those that are young and healthy but work in high-exposure occupations. We estimate occupation-based infection risks and use age-based infection fatality rates in a model to assign priorities over populations with different occupations and ages. Among others, we find that 50-year-old food-processing workers and 60-year-old financial advisors are equally prioritized. Our model suggests a vaccine distribution that emphasizes age-based mortality risk more than occupation-based exposure risk. Designating some occupations as essential does not affect the optimal vaccine allocation unless a stay-at-home order is also in effect. Even with vaccines allocated optimally, 7.14% of the employed workforce is still expected to be infected with the virus until the vaccine becomes widely available, provided the vaccine is 50% effective, and assuming a supply of 60mil doses.	2	US	HIC	Not specified	Not specified	Assumed initial supply of 60mil doses to employed people above 16 years (1/3 workforce) no information on supply or rates of vaccination	30% of employed workforce	8 age-groups for the 2017 U.S. population, 16-19, 20-29, 30-39,..., and 80+, distributed over 454 occupations	Infections, deaths and 'loss of economic benefits'	Static ? (infection probability based on contact and degree of physical proximity)	Not compartmental, 'linear program'	Not applicable	Not specified	Age and occupation ("we estimate occupation-based exposure risks (i.e., infection rates), and use estimates of age-based infection mortality rates")	No	No	No (infection rate first based on UK occupation and death rate based on 2013 EU population, but then infection rates from US occupations are imputed)	Not applicable	Not applicable	Not applicable	No	Not applicable	Yes - 1. No stay at home order everyone returns to work 2. Stay at home order implemented, indiciduals unable to return to work produce no output/wage 3. Some people can work from home.	0.5	0.5	No	Not specified	Not specified	Not specified (seemingly lifetime)	No	0% ("Implicit here is the assumption that all population is susceptible to infection and could benefit from receiving a vaccine. We believe that the population that is immune to the virus is probably small")	Not specified "little is known about the duration of immunity"	Not specified	Three scenarios: no stay at home order, stay at home order for two months until the vaccine becomes widely available, targeted stay at home order (to some degree working from home whenever possible).	"The main insight from all three exercises is that age is more important than an occupation’s infection risk when allocating vaccines optimally". "The largest volume of vaccines are allocated to the populations of age 50-59, followed by age 60-69 in exercise 1 and 2, or age 30-39 in exercise 3" "These exposures outside of occupations suggest that the optimal vaccine allocation should be tilted even more towards the elderly. In other words, exposure to infection risk outside working hours dampens the occupational priorities in the vaccine allocation." "The loss in economic benefits (proxied by wages) from being out of work plays a role in allocating vaccines only when a stay-at-home order is also used as a policy tool"	"Once we take into account that for some occupations, employees can work from home without any loss in wages, then the supply of the vaccine can be distributed only towards those occupations in which employees need to be present at their workplace." "An increase in the vaccine effectiveness to 70% does not change the vaccine allocation, but reduces the fraction of infected people" . If supply increases to "[With] 100mil doses, not only that the age of the youngest eligible recipients decreases (Fig. A.4), but also the fraction of infected people declines [...]"	Supply	If the vaccine supply increases, the proportion of infected people decreases even if vaccine efficacy does not change.	When the vaccine is 50% effective, 7.14% of the employed workforce will still get the virus over the two months until the vaccine becomes widely available. When some occupations can be done at home, the proportion decreases to 2.69%. An increase in the vaccine effectiveness to 70% does not change the vaccine allocation (Fig. A.2), but reduces the fraction of infected people close to 6.5% (exercise 1 and 2) or to 2.07% (exercise 3). However, the fraction of infected people decreases also as the supply of the vaccine increases. With 100mil doses, not only that the age of the youngest eligible recipients decreases (Fig. A.4), but also the fraction of infected people declines to 6.15% (in exercise 1) and 5.92% (in exercise 2) even with vaccine effectiveness of 50%.	An increase in the vaccine effectiveness to 70% does not change the vaccine allocation (Fig. A.2), but reduces the fraction of infected people close to 6.5% (exercise 1 and 2) or to 2.07% (exercise 3).
Final	Hogan, Alexandra	2020	https://doi.org/10.25561/82822	Report	Spiral - Imperial College London	Modelling the allocation and impact of a COVID-19 vaccine	Several SARS-CoV-2 vaccine candidates are now in late-stage trials, with efficacy and safety results expected by the end of 2020. Even under optimistic scenarios for manufacture and delivery, the doses available in 2021 are likely to be limited. Here we identify optimal vaccine allocation strategies within and between countries to maximise health (avert deaths) under constraints on dose supply. We extended an existing mathematical model of SARS-CoV-2 transmission across different country settings to model the public health impact of potential vaccines, using a range of target product profiles developed by the World Health Organization. We show that as supply increases, vaccines that reduce or block infection – and thus transmission – in addition to preventing disease have a greater impact than those that prevent disease alone, due to the indirect protection provided to high-risk groups. We further demonstrate that the health impact of vaccination will depend on the cumulative infection incidence in the population when vaccination begins, the duration of any naturally acquired immunity, the likely trajectory of the epidemic in 2021 and the level of healthcare available to effectively treat those with disease. Within a country, we find that for a limited supply (doses for	2	Global population	HIC/UMIC/LMIC/LIC	1 year, 2 years	1 month (simplifying assumption starts Jan 2021 and target coverage is achieved in February 2021)	All eligible indiviuals vaccinated at a constant rate over a short time period (1 month), 2 billion dose constraint (15% buffer stock and wastage, two-dose schedule)	80% (sensitivity analysis: 0%-100%)	5 year age groups (scenarios modelled in two contiguous bands)	Deaths averted; live-years gained	Dynamic	Compartmental	SEIR	Deterministic	Age-structured (contact matrix)	No	Yes	Yes (differs by country)	No ("age-based contact patterns representative of these settings based on the availability of contact data studies" - reference to Walker et al 2020 impact of COVID-19 Strategies for mitigation and suppression in LMICs)	By age	One setting	No	No	Yes - vaccine efficacy; vaccine efficacy in the 65+ years age group; mode of action of the vaccine; NPIs at vaccine introduction; health system constraints; reduced infectiousness in children younger than 10 years; and life-years gained (LYG) as an optimisation measure.	70% (baseline); 50%	70% (baseline); 50%	Not in the base case (Sensitivity analysis: vaccine efficacy in those aged 65 years and older is 50% of that in younger individuals)	Leaky - "We assume that protection is partial...Protection against infection is modelled by reducing the transmission parameter by a constant factor while protection against severe disease only is captured by reducing the rate of hospitalisation."	2 (sensitivity analysis: 1)	Lifelong (Scenario: 6 months, 1 year)	No (vaccination occurs regardless of immune status, but "individuals currently infected do not receive the vaccine" p.3)	Built in assumption: long immunity 10%, 1 yr immunity 7%	Lifelong (Scenario: 6 months, 1 year)	2, 1.5 or 1.3	Yes (use of NPIs is reflected in lower Rt scenarios)	"allocating doses equitably [=based on pop size?] across all income settings relative to population size is the most efficient of the fixed approaches considered (assuming that within a country the vaccine is targeted to the at-risk population) and is marginally more efficient than allocating to countries based on their respective elderly (65+) population sizes" "Consistent with our earlier results, the projected impact is greater if, within each country, the highest risk older age groups are vaccinated at a high level of coverage, allowing for 1,800 deaths averted per million, compared to 1,000 deaths averted per million if all ages are vaccinated at a lower coverage level." "Under a fully-optimised global allocation – in which allocation both within- and between- countries is optimised – we estimate the most efficient strategy can avert 1.9 deaths per 100 fully vaccinated persons"	"Within a country, we find that for a limited supply (doses for <20% of the population) the optimal strategy is to target the elderly and other high-risk groups. However, if a larger supply is available, the optimal strategy switches to targeting key transmitters (i.e. the working age population and potentially children) to indirectly protect the elderly and vulnerable", " we find that the optimisation algorithm favours a more equitable distribution for a vaccine that is disease-blocking only (Table 3), illustrating that the allocation for this level of dose supply is balancing herd impact strategies in some countries with direct protection of the vulnerable in others", also note that lower VE in older age groups could challenge the results and that the most efficient strategy is sensitive to the assumed vaccine efficacy.	Efficacy		the most efficient strategy is sensitive to the assumed vaccine efficacy and vaccine senescence in the elderly Under a fully-optimised global allocation – in which allocation both within- and between- countries is optimised, This strategy is however sensitive to assumptions about the vaccine mode of action, and assumptions about health system constraints and the level of ongoing NPIs after the introduction of a vaccine (Figures S11–S13, Figure S16). In particular, we find that the optimisation algorithm favours a more equitable distribution for a vaccine that is disease-blocking only (Table 3), illustrating that the allocation for this level of dose supply is balancing herd impact strategies in some countries with direct protection of the vulnerable in others. At the global level, under our baseline assumptions, the strategy that maximisesthe total deaths averted is one in which the available vaccine doses are allocated preferentially to higherincome countries who have the highest at-risk elderly populations. However, the optimality of this allocation is sensitive to many assumptions and will vary depending both on the vaccine characteristics and the stage of the epidemic in each country at vaccine introduction. Given this uncertainty, allocating vaccine doses according to population size appears to be the next most efficient approach.
Final	Pearson, Carl et al	2021	https://doi.org/10.1101/2021.02.24.21252338	Preprint	medRxiv	Health impact and cost-effectiveness of COVID-19 vaccination in Sindh Province, Pakistan	Background: Multiple COVID-19 vaccines appear to be safe and efficacious, but only high-income countries have the resources to procure sufficient vaccine doses for most of their eligible populations. The World Health Organization has published guidelines for vaccine prioritisation, but most vaccine impact projections have focused on high-income countries, and few incorporate economic considerations. To address this evidence gap, we projected the health and economic impact of different vaccination scenarios in Sindh province, Pakistan (population: 48 million). Methods: We fitted a compartmental transmission model to COVID-19 cases and deaths in Sindh from 30 April to 15 September 2020 using varying assumptions about the timing of the first case and the duration of infection-induced immunity. We then projected cases and deaths over 10 years under different vaccine scenarios. Finally, we combined these projections with a detailed economic model to estimate incremental costs (from healthcare and partial societal perspectives), disability adjusted life years (DALYs), and cost-effectiveness for each scenario. Findings: A one-year vaccination campaign using an infection-blocking vaccine at $3/dose with 70% efficacy and 2.5 year duration of protection is projected to avert around 0.93 (95% Credible Interval: 0.91, 1.0) million cases, 7.3 (95% CrI: 7.2, 7.4) thousand deaths and 85.1 (95% CrI: 84.6, 86.8) thousand DALYs, and be net cost saving from the health system perspective. However, paying a high price for vaccination ($10/dose) may not be cost-effective. Vaccinating the older (65+) population first would prevent slightly more deaths and a similar number of cases as vaccinating everyone aged 15+ at the same time, at similar cost-effectiveness. Interpretation: COVID-19 vaccination can have a considerable health impact, and is likely to be cost-effective if more optimistic vaccine scenarios apply. Preventing severe disease is an important contributor to this impact, but the advantage of focusing initially on older, high-risk populations may be smaller in generally younger populations where many people have already been infected, typical of many low- and -middle income countries, as long as vaccination gives good protection against infection as well as disease.	1,2,7	Pakistan (Sindh)	LMIC	10 years	1 year (base case), 5 years, 10 years	4000 courses/day in the first three months (with a 30 day delay accounting for timing of second dose) after a vaccine is approved. (10% wastage).We assumed availability would increase in subsequent quarters using the schedule suggested by WHO SAGE (25) and modified to update to the current vaccine landscape (See SI Section 5).	20% in Phase 1 "We assumed vaccination distribution consistent with the availability of doses indicated by WHO SAGE’s Working Group on COVID-19 Vaccines". Unclear by end of time horizon	Up to 75+; two scenarios: (i) vaccinating all 15+ or (ii) vaccinating 65+ for first quarter before shifting to 15+	Costs, DALYs averted, Cost-Effectiveness Ratio, Cases averted, Deaths averted. Supplement also has general ward admissions and person days, and ICU admissions and person days.	Dynamic	Compartmental	SEIRS+V	Stochastic	Age structured (contact matrix, susceptibility to infection, hospitalisation, ICU admission, death )	Yes (in a scenario analysis)	Yes	Yes	Yes	By age	Use Prem et al. (assume then home, work, school, other)	No	Yes, fitted to new daily cases and deaths in Sindh between 30 April to 14 September 2020, using Bayesian methods.	Yes - Since the waning rate of infection-acquired immunity is unknown and the benefits of vaccination highly sensitive to this parameter, we repeated the fitting exercise with four assumptions for waning of infection-acquired immunity: life-long, and exponentially waning immunity with expected durations of 1, 2.5, and 5 years. In our base case analysis we assumed COVID-19 deaths occurred among individuals with the same baseline QoL and life expectancy as the general population. However, since risk of severe COVID-19 is higher for people with comorbidities (33) we also explored an alternative scenario that assumed 50% of deaths were amongst individuals with higher baseline mortality (Standardised Mortality Ratio = 1.5) and 10% reduction in baseline QoL compared to population norms.	70% (alternative 90%)	70% (alternative 90%)	No	Leaky	2	2.5 years in the base case, but also considered were : Life-long and exponentially waning immunity with expected durations of 1, 2.5, and 5 years.	No	Estimate infection-induced immunity from data on cases and deaths, with different assumptions on length of immunity	2.5 years (varied in sensitivity analysis, 1 year fit the data as well)	Not specified, R0 generated from case data	None - For projections, we assume that contact patterns return to the baseline contract matrix at the end of May 2021, and no further physical distancing interventions are imposed.	"A one-year vaccination campaign using an infection-blocking vaccine at $3/dose with 70% efficacy and 2.5 year duration of protection is projected to avert around 0.93 (95% Credible Interval: 0.91, 1.0) million cases, 7.3 (95% CrI: 7.2, 7.4) thousand deaths and 85.1 (95% CrI: 84.6, 86.8) thousand DALYs, and be net cost saving from the health system perspective." "We found that vaccinating 65+ year olds would save about 14% more lives compared to vaccinating everyone 15+ years, although the two strategies had similar cost-effectiveness since the broader strategy would prevent more non-fatal cases"	"We found that the annual cases averted by vaccination are higher for longer duration of vaccine-induced immunity, in scenarios targeting people aged over 15 or over 65 for vaccination (Figure 3). For 70% efficacious vaccines that generated 1, 2.5, and 5 years of protection the median cumulative cases averted was negative in 2022, and for vaccines of 1 and 2.5 years protection, also negative in 2023. Only duration of immunity of 1 and 2.5 years showed negative deaths averted in 2022 when targeting 15+, and duration of 1 year when targeting 65+. " "Under base case assumptions, a single year of vaccination would be cost saving if the vaccine was priced at below USD 3 a dose. This assumes that vaccination can be delivered at USD 1 a dose, in line with incremental economic cost estimates from the EPIC vaccine delivery costs catalogue, which range between USD 0.48-1.38 for new vaccines (45). A vaccination campaign extended to 5 years or 10 years would no longer be cost saving, but would still have an ICER well below USD 300 per DALY averted."	Imunity	If the duration of vaccine-induced immunity is longer, more cases are averted The cost effectiveness of the vaccine campaign may be reduced with longer duration	Nothing further
Final	Luangasanatip, Nantasit et al	2021	https://doi.org/10.21203/rs.3.rs-270635/v1	Preprint	Research square	Optimal vaccine strategy to control COVID-19 pandemic in middle-income countries: Modelling case study of Thailand	Thailand is facing the dilemma of which groups to prioritise for the limited first tranche of vaccinations in 2021. A mathematical modelling analysis was performed to compare the potential short-term impact of allocating the available doses to either the high-risk group (over 65-year-olds) or the high incidence group (aged 20-39). Vaccinating the high incidence group with a vaccine with sufficiently high protection against infection (more than 50%) could provide enough herd effects to delay the expected epidemic peak, resulting in fewer deaths within the 12-month time horizon compared to vaccinating the same number of the high-risk group. After 12 months, if no further vaccination or other interventions were deployed, this strategy would lead to more deaths. With the right vaccine efficacy profile, targeting the high incidence groups could be a viable short-term component of the Thai vaccination strategy. These results and emerging evidence on vaccines and susceptibility suggest prioritisation guidelines should be more nuanced.	1, 5	Thailand	MIC	18 months, 12 months of that post-vaccination	12 months	The supply of vaccines is likely to be limited for Thailand, we therefore assumed that it would be approximately 9 million doses in 2021, delivered within 2 months	Not specified	Entire population covered, but two groups considered: high-risk population (the elderly over 65 years old), and the high incidence group (20–39 years old)	Cases (by severity) and deaths	Dynamic	Compartmental	SEIR	Deterministic	Age-structured (contact matrix, hospitalisation rate, in-hospital fatality, using CoMo model)	No	No	Yes	Yes	by age	Use Prem et al. (assume then home, work, school, other)	No	The model was calibrated against the data from the first wave of the pandemic in Thailand for new cases and deaths. "The model also uses publicly available country-specific data on cases and mortality for visual calibration of model parameters to user selected baseline scenarios"	Yes - vaccine efficacy, reduced severity from vaccination is fixed at 70% ot 90%, effect on susceptibility varied incrementally between 0% and 70% or 0% and 90%. Vaccine protection 6 months or 9 months. Either high risk or high incidence population. trade-off in vaccine efficacy between reduced susceptibility and reduced severity. Reduced transmission from vaccination was not explored in sensitivity analyses as the impact of reduced susceptibility is very similar to that of reduced transmission	70% or 90% (reduced susceptibility)	70% or 90% (reduced severity)	No	Not specified	1	1 year, sensitivity 6 months	No	Not specified, "Prior to the availability of the vaccine, there was assumed to be a small amount of local transmission in the country"	2 years	Not specified, "Prior to the availability of the vaccine, there was assumed to be a small amount of local transmission in the country"	Yes, Hand hygiene and face mask (30%), travel ban (100%), social distance (40%) As the model calibration was based on the pandemic of the first wave, NPIs applied in Thailand included 8 hand hygiene and masking, social distancing, travel ban (or border closure) were tracked and incorporated in the model infection rate and effective coverage of each NPI including hand hygiene and social distancing was estimated from visual calibration, by comparing the reported daily incidence and total cases and deaths against the model prediction when the time for introduction of each NPI was clearly stated. The baseline of 30% effective hand hygiene means reduction in the effective contact with infected people by 30% while 40% social distancing means reduction in number of daily contacts across age groups by 40%	"If a vaccine has an impact beyond just reductions in severity, this study shows that 60% or higher percentage of reduction in transmission is pivotal in shifting prioritisation from the high-risk population to the high incidence population", "the WHO SAGE and other authorities should reconsider the strategy of prioritising older populations over the younger high incidence groups in populations with well-controlled community transmission, specific objectives and time windows, and make their recommendations based on scenarios of vaccine characteristics and coverage level combinations."	" The vaccine efficacy that was least desirable when vaccinating the high-risk group was reduced transmission, whereas when vaccinating the high incidence group the least desirable efficacy type was reduced severity"	Efficacy, priority, roll out	If a vaccine only had a single type of efficacy, the high incidence group should be prioritised if the vaccine reduced susceptibility or transmission. However, if the vaccine reduced severity then the high-risk group should be prioritised for vaccination. .If the prioritisation of groups for vaccination was based on the number of total deaths, then the results showed that when reduction in severity from vaccination was either 70% or 90% and reduced susceptibility was 0%, the preferred vaccine strategy was to prioritise the high-risk group. However, when the reduction in susceptibility was greater than 60%, then vaccinating the high incidence group resulted in fewer deaths within 12 months of the roll out and more deaths if the time horizon is extended	The results showed that, for both vaccination scenarios of the high-risk and high incidence groups, the type of efficacy that reduced cases and deaths the most was when the vaccine efficacy reduced susceptibility. The vaccine efficacy that was least desirable when vaccinating the high-risk group was reduced transmission, whereas when vaccinating the high incidence group the least desirable efficacy type was reduced severity. The results from Analysis 1 showed that in the case where a vaccine only had a single type of efficacy, the high incidence group should be prioritised if the vaccine reduced susceptibility or transmission. However, if the vaccine reduced severity then the high-risk group should be prioritised for vaccination. .If the prioritisation of groups for vaccination was based on the number of total deaths, then the results showed that when reduction in severity from vaccination was either 70% or 90% and reduced susceptibility was 0%, the preferred vaccine strategy was to prioritise the high-risk group. However, when the reduction in susceptibility was greater than 60%, then vaccinating the high incidence group resulted in fewer deaths within 12 months of the roll out and more deaths if the time horizon is extended		They include VE against susceptibility, transmissibility, and severity as distinct options.
Final	Wang, Xutong et al	2021	https://doi.org/10.1101/2021.01.18.21250071 ; supplemental materials [direct PDF download] https://www.medrxiv.org/content/medrxiv/early/2021/02/19/2021.01.18.21250071/DC1/embed/media-1.pdf?download=true	Preprint	medRxiv	The impacts of COVID-19 vaccine timing, number of doses, and risk prioritization on mortality in the US	As COVID-19 vaccination begins worldwide, policymakers face critical trade-offs. Using a mathematical model of COVID-19 transmission, we find that timing of the rollout is expected to have a substantially greater impact on mortality than risk-based prioritization and adherence and that prioritizing first doses over second doses may be life saving.	1, 2	Austin, Texas USA	HIC	8 months	Not specified	10 million weekly to whole and allocated to cities pro rata, here they study a large city in Texas.	90%or 50%	We compare three strategies: no priority groups; one of three priority groups vaccinated prior to the general public––adults over 65, adults with high-risk comorbidities, or both of these groups; ten phases that vaccinate age-risk groups in order of risk of severe COVID-19 outcomes. (>65y high risk, 50-64y high risk, >65y low risk, 18-49y high risk, 50-64y low risk, 18-49y low risk, 0-4y high risk, 5-17y high risk, 0-4y low risk, 5-17y low risk.)	Deaths averted	Dynamic	Compartmental	SEIRD	Stochastic	Age and risk (mortality)	Yes	No	Yes	Yes, using Prem et al. and adjusted for days/school calendar in Austin	age and day specific (week-day)	Home, work, school, other	No	yes, cases from estimates for Austin	Yes	80% (1 dose); 95% (2 doses). Drawn from triangular distributions.	80% (1 dose); 95% (2 doses). Drawn from triangular distributions.	No	Leaky	1 or 2 doses	Not specified	No	7.6% with sensitivity analysis of 15.2%	Not specified as waning therefore beyond horizon of the study	1.2 (sensitivity 1.05 and 1.5)	Not specified, but low R suggests some in place.	"These projections validate the prioritization of high-risk groups. Risk prioritization is a valid approach for maximizing the impact of vaccines, but not at the expense of vaccination speed. Our projections suggest two immediate strategies to amplify the impact of COVID-19 vaccines in the US––hybrid distributions that combine active outreach to priority groups with passive distribution to the general public and foregoing plans to hold second doses in reserve" "If a perfectly risk-prioritized (ten-phase) rollout of an infection-blocking vaccine begins January 15, we estimate that 52% (95% CI: 47% - 56%) or 56% (95% CI: 51% - 60%) of the deaths would be averted relative to the baseline of no vaccines, assuming 50% or 90% uptake, respectively" [see notes in cell AS for descirption of strategies]	"Under low (50%) uptake, prioritization has minimal benefit. Under high uptake (90%), the ten-stage strategy is optimal, followed by prioritizing everyone over 65 and high-risk young adults"	Uptake, priority	If uptake is low (50%), prioritization has minimal benefit. If uptake is high (90%), the ten-stage strategy is optimal, followed by prioritizing everyone over 65 and high-risk young adults	"Under low (50%) uptake, prioritization has minimal benefit. Under high uptake (90%), the ten-stage strategy is optimal, followed by prioritizing everyone over 65 and high-risk young adults"	If uptake is low (50%), prioritization has minimal benefit. If uptake is high (90%), the ten-stage strategy is optimal, followed by prioritizing everyone over 65 and high-risk young adults	Description of the different roll out scenarios: "either no priority, prioritize all adults over 65y, adults with high-risk comorbidities, or the combination of the two, or a ten-phase risk-ordered strategy that sequentially vaccinates >65y high risk, 50-64y high risk, >65y low risk, 18-49y high risk, 50-64y low risk, 18-49y low risk, 0-4y high risk, 5-17y high risk, 0-4y low risk, 5-17y low risk."
Final	Chhetri, Bishal	2021	https://arxiv.org/abs/2102.09802	Preprint	arXiv	Optimal Vaccination and Treatment Strategies in Reduction of COVID-19 Burden	In this study, we formulate a mathematical model incorporating age specific transmission dynamics of COVID-19 to evaluate the role of vaccination and treatment strategies in reducing the size of COVID-19 burden. Initially, we establish the positivity and boundedness of the solutions of the model and calculate the basic reproduction number. We then formulate an optimal control problem with vaccination and treatment as control variables. Optimal vaccination and treatment policies are analysed for different values of the weight constant associated with the cost of vaccination and different transmissibility levels. Findings from these suggested that the combined strategies(vaccination and treatment) worked best in minimizing the infection and disease induced mortality. In order to reduce COVID-19 infection and COVID-19 induced deaths to maximum, it was observed that optimal control strategy should be prioritized to population with age greater than 40 years. Not much difference was found between individual strategies and combined strategies in case of mild epidemic (R0∈(0,2)). For higher values of R0(R0∈(2,10)) the combined strategies was found to be best in terms of minimizing the overall infection. The infection curves varying the efficacies of the vaccines were also analysed and it was found that higher efficacy of the vaccine resulted in lesser number of infection and COVID induced death.	1, 7	Not clear, authors are from India and the model is reported to be fitted with the reported data, and one of the references for the natural death rate parameter in table 2 is from India, but does not say country anywhere	Not specified	300 days	Not specified	Not specified	0.6	0-40; 40+	" COVID-19 infection and COVID-19 induced deaths"	Dynamic	Compartmental (9 compartments)	SEIARW	Deterministic	age structured ("transmissibility", mortality, vaccination rates)	No	No	Not specified	Not specified	By age, two age groups	Not specified	No	Not specified, p. 1 ". In this study the age age-specific SEIARW model was fitted with the reported data". No figure or quantification of fits is given beyond this.	Yes, some sensitivity analysis. No uncertainty in outputs given	60% (Sensitivity analysis: 60% first 80% second, 80% first 60% second, 90%)	60% (Sensitivity analysis: 60% first 80% second, 80% first 60% second, 90%)	No	From equations, all-or-nothing	2, given at once.	Not specified, assume permanent or beyond duration of time horizon	No	Not specified	Not specified	Varying between 0-10	Not specified	[article looks at both treatment and vaccination] "In order to reduce COVID-19 infection and COVID-19 induced deaths to maximum, it was observed that optimal control strategy should be prioritized to population with age greater than 40 years. For higher values of R0(R0 ∈ (2, 10)) the combined strategies was found to be best in terms of minimizing the overall infection."	" Not much difference was found between individual strategies and combined strategies in case of mild epidemic (R0 ∈ (0, 2))."	Priotiry	No additional findings		" Not much difference was found between individual strategies and combined strategies in case of mild epidemic (R0 ∈ (0, 2))."
Final	Chen, Jiangzhuo	2021	https://dx.doi.org/10.1101%2F2021.02.04.21251012 redirects to: https://www.medrxiv.org/content/10.1101/2021.02.04.21251012v2	Preprint	medRxiv	Prioritizing allocation of COVID-19 vaccines based on social contacts increases vaccination effectiveness	We study allocation of COVID-19 vaccines to individuals based on the structural properties of their underlying social contact network. Even optimistic estimates suggest that most countries will likely take 6 to 24 months to vaccinate their citizens. These time estimates and the emergence of new viral strains urge us to find quick and effective ways to allocate the vaccines and contain the pandemic. While current approaches use combinations of age-based and occupation-based prioritizations, our strategy marks a departure from such largely aggregate vaccine allocation strategies. We propose a novel approach motivated by recent advances in (i) science of real-world networks that point to efficacy of certain vaccination strategies and (ii) digital technologies that improve our ability to estimate some of these structural properties. Using a realistic representation of a social contact network for the Commonwealth of Virginia, combined with accurate surveillance data on spatiotemporal cases and currently accepted models of within- and between-host disease dynamics, we study how a limited number of vaccine doses can be strategically distributed to individuals to reduce the overall burden of the pandemic. We show that allocation of vaccines based on individuals' degree (number of social contacts) and total social proximity time is significantly more effective than the currently used age-based allocation strategy in terms of number of infections, hospitalizations and deaths. Our results suggest that in just two months, by March 31, 2021, compared to age-based allocation, the proposed degree-based strategy can result in reducing an additional 56−110k infections, 3.2− 5.4k hospitalizations, and 700−900 deaths just in the Commonwealth of Virginia. Extrapolating these results for the entire US, this strategy can lead to 3−6 million fewer infections, 181−306k fewer hospitalizations, and 51−62k fewer deaths compared to age-based allocation. The overall strategy is robust even: (i) if the social contacts are not estimated correctly; (ii) if the vaccine efficacy is lower than expected or only a single dose is given; (iii) if there is a delay in vaccine production and deployment; and (iv) whether or not non-pharmaceutical interventions continue as vaccines are deployed. For reasons of implementability, we have used degree, which is a simple structural measure and can be easily estimated using several methods, including the digital technology available today. These results are significant, especially for resource-poor countries, where vaccines are less available, have lower efficacy, and are more slowly distributed.	1, 2	USA (Virginia)	HIC	2 months	2 months	none (no vaccination), fast (vaccinating 650K people per month), and slow (vaccinating 325K people per month). All vaccinated on day 1 of the month.	Not specified but could be calculated based on population of Virginia.	preschool (0-4 years), students (5-17), adults (18-49), older adults (50-64) and seniors (65+). Vaccination strategies modelled: No priority. Everyone 18+ years old is vaccinated with the same probability (baseline) • Essential workers: medical, care facilitation, retail, education, military, and government.• Older people. This strategy prioritizes those who are at least 50 years old. • High degree. Degree of an individual is the number of contacts per day. This strategy targets those in the top quartile among all 18+ years old in terms of degree. • Long total contact (also denoted as weighted degree). Weighted degree of an individual is the total contact time this individual has with other people in a day. This strategy targets those in the top quartile among all 18+ years old in terms of weighted degree	Number of infections, hospitalizations and deaths	Dynamic	Agent-based (network model)	SEIR	Stochastic	yes, but as part of a social network structure. Also age-specific susceptibility, infectivity, dwell times in compartments, and transition probabilities.	No	No	Yes	Yes	social contact network: individuals assigned week-long activity sequence based on age, plus location model	Home, Work, Shopping, Other, and School	No	Calibrated to the county-level reported cases in Virginia as of January 5, 2021. These are used as initialisation conditions.	Yes. The design consists of 4 factors: (i) 3 adherence scenarios (as-is, slow relaxation, fast relaxation); (ii) 3 vaccination schedules (none, fast, slow); (iii) 5 prioritization targets (no priority, essential workers, older people, high degree, high weighted degree); and (iv) 3 levels of priority enforcement (100%, 80%, 60%). Scenarios based on relaxing social distancing measures. We assume NPIs are in place when a simulation starts, but adherence may change during the simulation. We consider: • As-is. NPI parameters remain the same for the duration of the simulation. • Slow relaxation. NPI parameters change every 30 days from January 30, 2021, so that in 7 months, infectivity reduction decreases from 60% to 10%, generic social distancing decreases from 25% to 10%, and virtual learning decreases from 50% to 25%. Note that this is used to specify the speed of relaxation. Nevertheless the results are only reported for the period until end of March. • Fast relaxation. NPI parameters change every 30 days from January 30, 2021, so that in 5 months, they reach the same levels as in the slow relaxation scenario	Not specified for the transmission-only reducing scenario ("In all cases, we ignore eT"), but efficacy against infection will also prevent transmission, therefore 90% (baseline), and 50% (sensitivity)	90% efficacy against infection (Scenario 50%), 50% efficacy against severe illness starting 21 days after infection	No	Not specified	1 or 2	Seemingly until end of time horizon	No	They initialise the model at this percent at the county level based on reported cases, although there are no details on if underreporting of cases is allowed.	Not specified	Not specified	" Four NPIs (i) Infectivity is universally reduced (by 60%) through preventive behavior, e.g., mask wearing and hand washing. (ii) Generic social distancing (GSD). A fraction (25%) of the population chooses to reduce non-essential (shopping, religion, and other) activities. (iii) Virtual learning (VL). A fraction (50%) of K-12 students choose virtual learning. (iv) Voluntary home isolation of symptomatic cases (VHI)"	"We show that allocation of vaccines based on individuals’ degree (number of social contacts) and total social proximity time is significantly more effective than the currently used age-based allocation strategy in terms of number of infections, hospitalizations and deaths. Our results suggest that in just two months, by March 31, 2021, compared to age-based allocation, the proposed degree-based strategy can result in reducing an additional 56–110k infections, 3.2–5.4k hospitalizations, and 700–900 deaths just in the Commonwealth of Virginia. Extrapolating these results for the entire US, this strategy can lead to 3–6 million fewer infections, 181–306k fewer hospitalizations, and 51–62k fewer deaths compared to age-based allocations."	"The effectiveness of degree-based strategies holds in three hypothetical scenarios for social distancing: one in which there is no relaxation, and the other two wherein social distancing is progressively relaxed 5 or 7 months from now. Our results show that the value of these prioritization schemes is even higher when social distancing measures are relaxed quickly. The results hold even for low efficacy vaccines and even when degrees and contact networks are estimated only approximately."	Social distancing	If social distancing measures are relaxed quickly, prioritization becomes more important.		The overall strategy is robust even: (i) if the social contacts are not estimated correctly; (ii) if the vaccine efficacy is lower than expected or only a single dose is given; (iii) if there is a delay in vaccine production and deployment; and (iv) whether or not non-pharmaceutical interventions continue as vaccines are deployed.	They compare a lot of scenarios: "The design consists of 4 factors: (i) 3 adherence scenarios (as-is, slow relaxation, fast relaxation); (ii) 3 vaccination schedules (none, fast, slow); (iii) 5 prioritization targets (no priority, essentialworkers, older people, high degree, high weighted degree); and (iv) 3 levels of priority enforcement (100%, 80%, 60%). Combining (iii) and (iv) we have the baseline (no-priority) plus 12 prioritized strategies named according to the target group (essential, old-age, high degree, high weighted degree) and the fraction of vaccine given to the target group (100%, 80%, 60%), e.g., “essential 100%” or “high degree 60%”. We also consider vaccines with a 50% efficacy against infection (eI ) and compare the effectiveness of degree-based vaccinations under this assumption against that under 90% efficacy."
Final	Shim, Eunha	2021	https://doi.org/10.3390/jcm10040591	Journal article	Journal of Clinical Medicine	Optimal Allocation of the Limited COVID-19 Vaccine Supply in South Korea	Initial supply of the coronavirus disease (COVID-19) vaccine may be limited, necessitating its effective use. Herein, an age-structured model of COVID-19 spread in South Korea is parameterized to understand the epidemiological characteristics of COVID-19. The model determines optimal vaccine allocation for minimizing infections, deaths, and years of life lost while accounting for population factors, such as country-specific age distribution and contact structure, and various levels of vaccine efficacy. A transmission-blocking vaccine should be prioritized in adults aged 20–49 years and those older than 50 years to minimize the cumulative incidence and mortality, respectively. A strategy to minimize years of life lost involves the vaccination of adults aged 40–69 years, reflecting the relatively high case-fatality rates and years of life lost in this age group. An incidence-minimizing vaccination strategy is highly sensitive to vaccine efficacy, and vaccines with lower efficacy should be administered to teenagers and adults aged 50–59 years. Consideration of age-specific contact rates and vaccine efficacy is critical to optimize vaccine allocation. New recommendations for COVID-19 vaccines under consideration by the Korean Centers for Disease Control and Prevention are mainly based on a mortality-minimizing allocation strategy	1,2	South Korea	HIC	1 year	Not specified	When 51 million vaccine doses are available to immunize 50% of the Korean population (with two doses per vaccine recipient)	"As a baseline input parameter, we assumed that there would be a limited supply of vaccine doses, whereby only 50% of the Korean population could be vaccinated. To examine the sensitivity of our results to vaccine supplies, we changed the number of vaccine doses available and explored the scenarios where 10–90% of the Korean population could be vaccinated."	16 age groups (0–4, 5–9, 10–14, . . . , 65–69, 70–74, and ≥75 years)	Incidence, deaths, and years of life lost (YLL)	Dynamic	Compartmental	Five compartments: susceptible, latent, asymptomatic and infectious, symptomatic and infectious, and recovered, for vaccinated and unvaccinated people	Deterministic	Age structured (model, contact matrix, CFR), they fit an age-dependent susceptibility which is lower in the first 2 age groups.	No	No	Yes	Yes	by age in 5 year bands	Not stratified by location	No	Yes, to cumulative confirmed cases and deaths (daily reports, national data up to 26 November 2020) by age. Fits not shown (plus fitting to cumulative is known to be problematic).	Yes sensitivity, no quantification of uncertainty in fits. To examine the sensitivity of our results to vaccine supplies, we changed the number of vaccine doses available and explored the scenarios where 10–90% of the Korean population could be vaccinated. We performed a sensitivity analysis with regard to vaccine efficacy and lower basic reproduction number, but the baseline vaccine efficacy against infection was taken as 70% unless stated otherwise	70% (sensitivity analysis 50%, 90% 95%)	70% (sensitivity analysis 50%, 90% 95%)	No	Leaky (partial protection)	2	1 year	No	0.0007	Not specified	2.6, 1.5 as sensitivity	Not specified	"When 51 million vaccine doses are available to immunize 50% of the Korean population (with two doses per vaccine recipient) and vaccine efficacy is 70%, the incidence-minimizing strategy prioritized the vaccination of individuals aged 20–49 years to reduce the incidence by 61% (Figures 2–4). However, to minimize mortality, the vaccines should be allocated to older adults aged 50 years and above, which would reduce total COVID-19 mortality by 70% across age groups (Figures 2, 3 and 5). The outcome measures of YLL are optimized by allocation to a slightly younger group—adults aged 40–69 years—because of the higher number of expected life-years remaining in this age group"	Higher VE does not change prioritisation, if VE is lower amongst elderly - may change the results although nt tested here. "With less than 51 million vaccine doses and vaccine efficacy of 70%, the incidence-minimizing strategy switched to prioritizing those aged 10–19 years and 30–49 years due to active transmission between school-aged children and their par-ents. Moreover, the YLL-minimizing strategy narrowed its prioritization to adults aged 50–69 years due to a combination of the expected life years remaining and the greater infection severity in this age group. The mortality-minimizing strategy was optimized by vaccinating the elderly (age ≥70 years) and using the remaining doses for adults aged 60–69 years."	Priority, efficacy, supply	If prioritising YLL, higher vaccine efficacy changes the priority from elderly to younger adults. For the incidence-minimizing strategy, reducing vaccine efficacy against infection elevated the prioritization of vaccinating teenagers when the vaccine supply was increasingly limited. IF total supply is sufficiently high (i.e., ≥80%), incidence-minimizing strategies lead to a broader vaccination strategy for those aged 10–69 years; If there is a lower basic reproductive ratio (R0 = 1.5) and vaccine efficacy of 90%, the optimal vaccine allocation is generally focused on younger adults aged 30-49 years across all three aims	Higher vaccine efficiacy changes priority in YLL from elderly to younger adults. For the incidence-minimizing strategy, reducing vaccine efficacy against infection elevated the prioritization of vaccinating teenagers when the vaccine supply was increasingly limited. Moreover, assuming a lower vaccine efficacy resulted in the YLL-minimizing strategy switching from vaccinating individuals aged 30–59 years to vaccinating those in the ≥50-year age group. When the vaccine supply is very limited and the efficacy is low, individuals in the age group of 10–19 years and 50–59 years should be vaccinated in the optimal allocation strategy to minimize YLL. However, there was a minimal effect of reduced vaccine efficacy on optimal vaccine allocation to minimize death When the total supply is sufficiently high (i.e., ≥80%), incidence-minimizing strategies lead to a broader vaccination strategy for those aged 10–69 years; a small fraction of vaccines are prioritized for those aged 0–9 years. Generally, for mortality-minimizing and YLLminimizing strategies, more vaccine doses were allocated to younger individuals with higher vaccine supplies, which relies on the indirect protection of vaccination. Our results indicate that with a lower basic reproductive ratio (R0 = 1.5) and vaccine efficacy of 90%, the optimal vaccine allocation is generally focused on younger adults aged 30-49 years across all three aims Assuming 70% vaccine efficacy and a supply to immunize 50% of the population, we found that individuals in the 20–49 age group should be prioritized to minimize COVID-19 incidence. However, this recommendation is sensitive to vaccine efficacy because, with lower vaccine efficacy (30%), prioritization shifts toward teenagers and adults aged 50–59 years	the mortality-minimizing strategies are relatively robust to variations in vaccine efficacy	They optimised vaccine allocation on each of the targets (incidence, deaths, YLL) to compare strategies
Final	Bonsall, Michael et al	2021	https://doi.org/10.1101/2021.02.01.21250877	Preprint	medRxiv	Optimal time to return to normality: parallel use of COVID-19 vaccines and circuit breakers	By January 2020, the COVID-19 illness has caused over two million deaths. Countries have restricted disease spread through non-pharmaceutical interventions (e.g., social distancing). More severe “lockdowns” have also been required. Although lockdowns keep people safer from the virus, they substantially disrupt economies and individual well-being. Fortunately, vaccines are becoming available. Yet, vaccination programs may take several months to implement, requiring further time for individuals to develop immunity following inoculation. To prevent health services being overwhelmed it may be necessary to implement further lockdowns in conjunction with vaccination. Here, we investigate optimal approaches for vaccination under varying lockdown lengths and/or severities to prevent COVID-19-related deaths exceeding critical thresholds. We find increases in vaccination rate cause a disproportionately larger decrease in lockdowns: with vaccination, severe lockdowns can reduce infections by up to 89%. Notably, we include demographics, modelling three groups: vulnerable, front-line workers, and non-vulnerable. We investigate the sequence of vaccination. One counter-intuitive finding is that even though the vulnerable group is high risk, demographically, this is a small group (per person, vaccination occurs more slowly) so vaccinating this group first achieves limited gains in overall disease control. Better disease control occurs by vaccinating the non-vulnerable group with longer and/or more severe lockdowns	1,5	UK	HIC	Not specified	150 days (30 to first group, 31-60 days to second group, and all remaining persons within 150 days)	Deliver vaccine to first group for 30 days, first and second group from 31-60 days and all groups after 60 days.Variations of vaccination rate is what is modelled here: (0.006 - 0.0152) - portion of cohort vaccinated per day	Determined by optisation (model output)	Vulnerable, front-line workers, non-vulnerable	Study aims to find "optimal vaccination level under different levels of lockdown severity to keep disease-induced mortality below a critical threshold"	Dynamic	Compartmental	SIR + vaccinated (accounted separately from recovered)	Deterministic (although not specified)	No, structured around the three pop groups	No	No, although model aims to keep deaths below a thresholds of 'acceptable healthcare capacity'	No, uses https://www.frontiersin.org/articles/10.3389/fpubh.2020.00262/full which is in itself calculated from Kucharski from data in Wuhan	No	By group (Vulnerable, front-line workers, non-vulnerable)	No	No	No	No	Not specified assumed 100% Table 1 has "vaccine efficacy" corresponding to 0.001 − 0.05, but looking at equations think this is infact a vaccintation rate over time	As above	No	No	Not specified	Seemingly lifelong, "loss of immunity" "set to 0"	No	Not specified	Seemingly lifelong, "loss of immunity" "set to 0"	Not specified	Lockdown restrictions (severity is modelled in different scenarios)	"to achieve appropriate levels of disease control and contrary to the standard approach of vaccinating the most vulnerable first, we find that the optimal vaccination policy is to inoculate the larger (non-vulnerable) demographic group first, then followed by front-line workers and then the vulnerable." "The reason for this finding is our analysis assumes that the time required to vaccinate the vulnerable group is identical to that of the much larger non-vulnerable group. As the non-vulnerable group is much larger, many more people are vaccinated per day under that assumption, causing the disease to decline more quickly and yet still constraining the overall number of deaths."		Roll out, coverage, transmission	Increasing the vaccination rate decreases the need for longer lockdowns and, under high vaccine coverage, the necessity for these lockdowns. If the level of transmission is only reduced by 20% or 40%, cumulative mortalities due to the virus are expected to be excessively high unless vaccine coverage is also high. If transmission is reduced by 60% or 80% (more severe lockdowns), shorter circuit breakers can be sufficient to limit disease-induced mortalities.	Under the structured epidemiological dynamics (equations 7-10), cumulative levels of disease210 induced mortality is influenced by the length of time in, and severity of, lockdown along with the vaccination rate (Figure 2). Increasing the vaccination rate decreases the need for longer lockdowns and, under high vaccine coverage, the necessity for these lockdowns. While still essential, lockdowns can instead be of short duration when partnered with a vaccination program. This is again to limit cumulative mortalities to different levels. Under lockdowns where the level of transmission is only reduced by 20% or 40%, cumulative mortalities due to the virus are expected to be excessively high unless vaccine coverage is also high. Under more severe lockdowns where transmission is reduced by 60% or 80% (Figure 2), shorter circuit breakers can be sufficient to limit disease-induced mortalities.		Assumption about vaccination speed in the vulnerable group vs non vulnerable group is not clear
Final	Minoza, Jose Marie Antonio et al	2021	https://arxiv.org/abs/2101.11400	Preprint	arXiv	COVID-19 Agent-Based Model with Multi-objective Optimization for Vaccine Distribution	Now that SARS-CoV-2 (COVID-19) vaccines are developed, it is very important to plan its distribution strategy. In this paper, we formulated a multi-objective linear programming model to optimize vaccine distribution and applied it to the agent-based version of our age-stratified and quarantine-modified SEIR with non-linear incidence rates (ASQ-SEIR-NLIR) compartmental model. Simulations were performed using COVID-19 data from Quezon City and results were analyzed under various scenarios: (1) no vaccination, (2) base vaccination (prioritizing essential workers and vulnerable population), (3) prioritizing mobile workforce, (4) prioritizing elderly, and (5) prioritizing mobile workforce and elderly; in terms of (a) reducing infection rates and (b) reducing mortality incidence. After 10 simulations on distributing 500,000 vaccine courses, results show that prioritizing mobile workforce minimizes further infections by 24.14%, which is better than other scenarios. On the other hand, prioritizing the elderly yields the highest protection (439%) for the Quezon City population compared to other scenarios. This could be due to younger people, when contracted the disease, has higher chances of recovery than the elderly. Thus, this leads to reduction of mortality cases.	1, 2	Philippines (Quezon city)	LMIC	250 days (from graphs x axis)	not specified, but examined a finite amount of vaccines (500,000)	500,000 vaccine "courses"	1/6 of the population	Essential workers, vulnerable population, elderly, other	infection rates, mortality incidence	Dynamic "β is the rate of disease transmission due to infectious population"	Agent-based	SEIR	Stochastic (although not specified, but run 10 simulations and take the average so I assume stochastic)	Age stratified (location, transmission, mortality)	Yes	No	Yes ("Age Infection and Mortality Probability were primarily derived from Case Incidence, Reported Recovered, Reported Died field collected on DOH Data Drop Case Information CSV file")	Yes	No (homogeneous mixing)	No (homogeneous mixing)	No	Yes ("The December 31 2020 Case Information file from DOH Data Drop was used in calculating the initial parameters of the agent-based model.")	No	1	1	No	No	not sure, 1 ( mentions: "Vaccines with less than 100% efficacy will have their doses divided, e.g., if a vaccine has only a 50% efficacy, the number of doses (courses) N will be N/2.")	Seemingly life long (reference to "permanent immunity")		Estimated to 0.1 (""For Natural Immunity and Persons with Pre-existing Medical Condition parameters, the Q-SEIR-NLIR [7] ε estimates were used (ε =0.1)"	Not specified	Not specified	Yes - People Wearing Masks, Minimum Physical Distance	"After 10 simulation runs for distribution of one million vaccine doses or 500,000 courses, results show that aiming to minimize infections, prioritizing mobile workforce scenario works 24.14% better than other scenarios. Meanwhile, prioritizing elderly scenarios, with respect to control scenarios, yields the highest protection (439%) for the Quezon City population, compared to vaccine scenarios (2, 3 and 5). We note, though, that the advantage in prioritizing the elderly is small."		Priority	Not applicable
Final	Hoertel, Nicolas et al	2021	https://doi.org/10.1101/2021.01.17.21249970	Preprint	medRxiv	Optimizing SARS-CoV-2 vaccination strategies in France: Results from a stochastic agent-based model	The COVID-19 pandemic is a major global societal, economic and health threat. The availability of COVID-19 vaccines has raised hopes for a decline in the pandemic. We built upon a stochastic agent-based microsimulation model of the COVID-19 epidemic in France. We examined the potential impact of different vaccination strategies, defined according to the age, medical conditions, and expected vaccination acceptance of the target non-immunized adult population, on disease cumulative incidence, mortality, and number of hospital admissions. Specifically, we examined whether these vaccination strategies would allow to lift all non-pharmacological interventions (NPIs), based on a sufficiently low cumulative mortality and number of hospital admissions. While vaccinating the full adult non-immunized population, if performed immediately, would be highly effective in reducing incidence, mortality and hospital-bed occupancy, and would allow discontinuing all NPIs, this strategy would require a large number of vaccine doses. Vaccinating only adults at higher risk for severe SARS-CoV-2 infection, i.e. those aged over 65 years or with medical conditions, would be insufficient to lift NPIs. Immediately vaccinating only adults aged over 45 years, or only adults aged over 55 years with mandatory vaccination of those aged over 65 years, would enable lifting all NPIs with a substantially lower number of vaccine doses, particularly with the latter vaccination strategy. Benefits of these strategies would be markedly reduced if the vaccination was delayed, was less effective than expected on virus transmission or in preventing COVID-19 among older adults, or was not widely accepted.	1, 5	France	HIC	March 1st, 2020 until August 1st, 2021	"we considered that vaccination in each scenario would be achieved by January 15th, 2021"	Does not consider constraints on supply, ""we considered that vaccination in each scenario would be achieved by January 15th, 2021 and calculated the number of vaccine doses needed (considering 2 doses per individual) in each scenario"	Not specified but reference in results 'vaccine uptake 68%' in the elderly	Vaccination groups: Adults under 65 years, Adults over 45 years, Adults over 55 years with mandatory vaccination of those over 65 years, Adults under 35 years and over 65 years , Adults at-risk (i.e. aged over 65 years or with medical conditions), Adults over 65 years	cumulative incidence, mortality, and number of hospital admissions	Not applicable? "International contamination (average, per week)"	Agent-based	No natural history	Stochastic	" a social contact network among the individuals, each with a geolocalized activity sequence over the day, taking into account co-location probability and duration, including contacts with family members, extended family members or friends (at home or at bars and restaurants), contacts at school or at work, and during public transport or grocery shopping or cultural activities"	Yes	Yes	Yes	Yes, a realistic synthetic population generated with demographic characteristics, medical comorbidities and household structure representative of the French general population	No. But they used " a social contact network among the individuals, each with a geolocalized activity sequence over the day, taking into account co-location probability and duration, including contacts with family members, extended family members or friends (at home or at bars and restaurants), contacts at school or at work, and during public transport or grocery shopping or cultural activities" Each geographical space assumed a number of contacts (work place 2 for example)	School, work, shopping, social network, meeting friends, events, public transport	No	Yes, to fit the "course of the epidemic"	Yes - vaccine efficacy. We performed several sensitivity analyses for the four following scenarios: (i) vaccination of the full adult non-immunized population, (ii) vaccination of adults aged more than 45 years, (iii) vaccination of adults aged more than 55 years with mandatory vaccination of adults aged more than 65 years, and (iv) vaccination of at-risk individuals. First, we considered a 10% lower rate of vaccine uptake than that expected.11–14 Second, we examined the impact on our results of a lower efficacy of the vaccine in preventing COVID-19 among individuals aged more than 75 years (i.e. 50% instead of 94.7%),29 since very few COVID-19 cases were reported in Polack et al. in this population.10 Third, we reproduced the analyses while considering efficacy data of the ChAdOx1 nCoV-19 vaccine instead of the BNT162b2 mRNA COVID-19 vaccine. Fourth, we examined the impact of delaying the vaccination on the course of the epidemic by considering that the target population of each scenario was vaccinated by April 14th instead of January 15th. In this scenario, we assumed that NPIs present on December 15th would be maintained until April 15th and then discontinued after that date. Fifth, given the uncertainty of the effect of the vaccine on virus transmission (e.g.data from the ChAdOx1 nCoV-19 vaccine8 suggest an efficacy on carriage that is 60% lower than the immune response, as previously seen in other vaccines,28,30–32 and data from BNT162b2 mRNA and mRNA-1273 did not include carriage as an endpoint9,10), we tested a scenario where the vaccine would only decrease by 50% the virus transmission of vaccinated individuals with immune response, instead of 100% of those with immune response as in the main analyses. Finally, we examined the robustness of our results by evaluating the impact on outcomes of varying simultaneously all individual parameter values by ±20% for the scenario ‘vaccination of the full adult non-immunized population’.	100% (scenario analysis 50%)	Based on pfizer: 95.6% (95% CI: 89.4%–98.6%) in individuals aged 16 to 55 years, 93.7% (95% CI: 80.6%–98.8%) in those aged 55 to 65 years, and 94.7% (95% CI: 66.7%–99.9%) in those aged 65 years+ (Sensitivity analysis based on astrazeneca 70.4% (95% CI: 54.8%-80.6%), in individuals aged 18 years and over)	Yes	Not specified	2	Not specified	No	Not specified	"we considered that infected people could develop immunity for at least several month"	Not specified	Yes, lockdowns of varying levels of stringency, mask use, physical distancing	"While vaccinating the full population, if performed immediately, would be highly effective in reducing incidence, mortality and hospital-bed occupancy, and would allow lifting of all NPIs, this strategy would require 57 million doses of vaccine. Vaccinating only adults aged over 45 years, or only adults aged more than 55 years with mandatory vaccination of those aged over 65 years, would also enable, if performed immediately, lifting all NPIs, but with a substantially lower number of vaccine doses, especially with the latter vaccination strategy (35.3 million doses)."	Lower rate of vaccine acceptance, lower vaccine efficacy, Oxford efficacy vaccine data instead of Pfizer, lower effect on virus transmission - would mean that NPIs can't be lifted in any of the scenarios but the full vaccination one	Uptake, efficacy, transmission	If there was a reduction of 10% of the expected rate of vaccine uptake, there would bean associated substantial increase in mortality and hospital-bed occupancy, which would prevent discontinuation of NPIs for all strategies, unless the full adult non-immunized population was vaccinated. Lower vaccine efficacy in the older age groups would increase mortality and delay lifting of NPIs. Delayed vaccination of the target population or a less effective vaccine, as reported for ChAdOx1 nCoV-19, would result in worse outcomes, including higher incidence, mortality, and hospital-bed occupancy, and would not allow for discontinuation of NPIs with current expected rates of vaccination acceptance. Varying all model parameter values by ±20% for the scenario ‘vaccination of the full adult nonimmunized population’ would change the cumulative number of hospital admissions by ±16.2% and the cumulative mortality by ± 18.5%, suggesting the robustness of the differences observed across scenarios.	A reduction of 10% of the expected rate of vaccine uptake would be associated with a substantial increase in mortality and hospital-bed occupancy, and would prevent discontinuation of NPIs for all strategies, unless the full adult non-immunized population was vaccinated. Lower effect of the vaccine on preventing COVID-19 among individuals aged 75 years or older (i.e. 50% instead of 94.7%) would be associated with a substantially higher cumulative mortality and would prevent the lifting of NPIs in all scenarios, except with the vaccination of the full non-immunized adult population or of the subpopulation aged over 45 years. Similarly, lower vaccine efficacy on carriage (i.e. 50% instead of 100%) would also lead to a cumulative mortality higher than the threshold of 17 per 100,000 for all vaccination strategies, except for those targeting the full non-immunized adult population or the subpopulation of adults aged over 45 years. Delayed vaccination of the target population or a less effective vaccine, as reported for ChAdOx1 nCoV-19, would result in worse outcomes, including higher incidence, mortality, and hospital-bed occupancy, and would not allow for discontinuation of NPIs with current expected rates of vaccination acceptance. Varying all model parameter values by ±20% for the scenario ‘vaccination of the full adult nonimmunized population’ would change the cumulative number of hospital admissions by ±16.2% and the cumulative mortality by ± 18.5%, suggesting the robustness of the differences observed across scenarios.
Final	Tran, Thu Nguyen-Anh et al	2021	https://doi.org/10.1101/2021.01.12.21249694	Preprint	medRxiv	Optimal SARS-CoV-2 vaccine allocation using real-time seroprevalence estimates in Rhode Island and Massachusetts	As three SARS-CoV-2 vaccines come to market in Europe and North America in the winter of 2020-2021, distribution networks will be in a race against a major epidemiological wave of SARS-CoV-2 that began in autumn 2020. Rapid and optimized vaccine allocation is critical during this time. With 95% efficacy reported for two of the vaccines, near-term public health needs require that distribution is prioritized to the elderly, health-care workers, teachers, essential workers, and individuals with co-morbidities putting them at risk of severe clinical progression. Here, we evaluate various age-based vaccine distributions using a validated mathematical model based on current epidemic trends in Rhode Island and Massachusetts. We allow for varying waning efficacy of vaccine-induced immunity, as this has not yet been measured. We account for the fact that known COVID-positive cases may not be included in the first round of vaccination. And, we account for current age-specific immune patterns in both states. We find that allocating a substantial proportion (> 75%) of vaccine supply to individuals over the age of 70 is optimal in terms of reducing total cumulative deaths through mid-2021. As we do not explicitly model other high mortality groups, this result on vaccine allocation applies to all groups at high risk of mortality if infected. Our analysis confirms that for an easily transmissible respiratory virus, allocating a large majority of vaccinations to groups with the highest mortality risk is optimal. Our analysis assumes that health systems during winter 2020-2021 have equal staffing and capacity to previous phases of the SARS-CoV-2 epidemic; we do not consider the effects of understaffed hospitals or unvaccinated medical staff. Vaccinating only seronegative individuals avoids redundancy in vaccine use on individuals that may already be immune, and will result in 1% to 2% reductions in cumulative hospitalizations and deaths by mid-2021. Assuming high vaccination coverage (> 28%) and no major relaxations in distancing, masking, gathering size, or hygiene guidelines between now and spring 2021, our model predicts that a combination of vaccination and population immunity will lead to low or near-zero transmission levels by the second quarter of 2021	1, 2, 5	Rhode island and Massachusetts, USA	HIC	Start date seems to be 01 Sept 2020 from Fig 3, "through to 30 June 2021": 10 months	"Distribution lasts from 14 December 2020 through 13 January 2021 (4.7% vaccine coverage) or 14 December to 04 March 2021 (28.3% vaccine coverage)."	"low and high supply scenarios: 50, 000 or 300, 000 vaccinations available in Rhode Island, and 300, 000 or 1.8 million vaccinations available in Massachusetts" (no indication of speed or vaccination per day)	"Vaccination strategies are considered where doses are made available for 4.7% or 28.3% of the population"	0-9, 10-19, 20-29, 30-39, 40-49, 50-59, 60-69, 70-79, 80+; vaccination strategies: (1) random, where any individual ≥ 16 in the population can be chosen for vaccination on a particular day; (2) 16-29 age group only; (3) 30-59 age group only; (4) 60-and-above age group only; vaccine supply is allocated to the 20-39 and 60+ age groups in proportions of (5) 75/25, (6) 50/50, (7) 25/75; vaccine supply is allocated to the 20-49 and 70+ age groups in proportions of (8) 75/25, (9) 50/50, and (10) 25/75	cases, hospitalizations, and deaths	Dynamic	Compartmental	Natural history taken from a previous paper and expanded to include a 24-stage vaccinated compartment to capture waning efficacy	Deterministic	Age-structured attack rates, contact matrix, age-specific immune patterns	No	No	Yes	No, used CoMix from Belgium	By age	home, work, school, leisure activities, other places (CoMix)	No	Yes fitted to Rhode Island and Massachussetts data (attack rates)	Yes. We assume the force of infection from December 1 onward is constant and we explore three transmission scenarios. In the low-transmission scenario, transmission levels in Rhode Island and Massachusetts revert to their late spring and summer levels. Under medium transmission, transmission levels are set to their September through November mean value. Under high transmission, wintertime transmission levels continue through spring 2021; see Figure 3.	0.95	95% at day 60 and 90 days post-vaccination with four different slopes of waning vaccine efficacy	No	Not specified however may be partial. In Figure 1 they state that infection of vaccinees is possible and that they solve for the relative reduction in susceptibility for a vaccinated individual when describing the model structure pg 5	perhaps 2: methods refer to "a final dose"	"Individuals progress from Z1 through to Z24 and back to S over the course of 360 or 540 days....We assume that vaccine efficacy wanes over time following a Hill-like function characterized by an efficacy half-life and slope (Equation 1). The half-life (as shown with different line styles) denotes on which day after vaccination the efficacy drops below the 50% mark. The slope (shown with different line colors) denotes how fast the vaccine loses its efficacy; for example, considering the solid lines in this figure (half-life = 180), efficacy of the orange vaccine (slope = 2) reduces from 70% to 50% in 64 days while that of the red vaccine (slope = 4) does so in 36 days. Here, we choose 7 vaccine profiles whose 60-day and/or 90-day efficacies are at least 90% to represent the currently approved vaccines from Pfizer/BioNTech and Moderna."	Yes	"Using median values from posteriors from the new model fit, the new model's Nov 30 attack rates are 16.8% for RI and 16.5% for MA". Fig 3 refers to seroprevalence on Jan 01, 2020 and it looks about 30%	Not specified	Not specified	Yes, lockdowns, restrictions on gathering sizes, school, cohorting, masking, travel, and business openings. These feed into the age-contact matrices	"The basic outcome observed in our evaluations is that high-mortality groups need to be vaccinated first in order to minimize death counts. In our model, groups that are at high risk of death if infected are the older age groups, but our analysis implies that any high-risk group — whether the risk factor is age, obesity, diabetes, past lung disease, lack of health care access, or anything else — should have equally high priority to vaccination. The obvious second-order implication is that individuals who have high contact rates with risk groups or cohabit with someone at elevated risk of death should similarly be prioritized for vaccination. Although the highly specific context in which we have been managing COVID-19 risk over the past year will allow us to identify such individuals on a case by case basis, there does not seem to be a systematic way to define this second-order group who have either frequent contacts or cohabitation with high-risk individuals; the clear exceptions are health-care workers and employees of long-term care facilities. Vaccination of high-contact groups alone is not an optimal approach, primarily due to the mortality differences between the middle and the older age groups"		Efficacy	Outcomes after 12 months are sensitive to the vaccine profile, with shorter half-life vaccines likely requiring booster campaigns to be planned for 2022 (results not shown).
Final	Foy, Brody et al	2021	https://dx.doi.org/10.1016%2Fj.ijid.2020.12.075	Journal article	International Journal of Infectious Diseases	Comparing COVID-19 vaccine allocation strategies in India: A mathematical modelling study	Background: The development and widespread use of an effective SARS-CoV-2 vaccine could prevent substantial morbidity and mortality associated with COVID-19 and mitigate the secondary effects associated with non-pharmaceutical interventions. Methods: We used an age-structured, expanded SEIR model with social contact matrices to assess agespecific vaccine allocation strategies in India. We used state-specific age structures and disease transmission coefficients estimated from confirmed incident cases of COVID-19 between 1 July and 31 August 2020. Simulations were used to investigate the relative reduction in mortality and morbidity of vaccine allocation strategies based on prioritizing different age groups, and the interactions of these strategies with concurrent non-pharmaceutical interventions. Given the uncertainty associated with COVID-19 vaccine development, we varied vaccine characteristics in the modelling simulations. Results: Prioritizing COVID-19 vaccine allocation for older populations (i.e., >60 years) led to the greatest relative reduction in deaths, regardless of vaccine efficacy, control measures, rollout speed, or immunity dynamics. Preferential vaccination of this group often produced relatively higher total symptomatic infections and more pronounced estimates of peak incidence than other assessed strategies. Vaccine efficacy, immunity type, target coverage, and rollout speed significantly influenced overall strategy effectiveness, with the time taken to reach target coverage significantly affecting the relative mortality benefit comparative to no vaccination. Conclusions: Our findings support global recommendations to prioritize COVID-19 vaccine allocation for older age groups. Relative differences between allocation strategies were reduced as the speed of vaccine rollout was increased. Optimal vaccine allocation strategies will depend on vaccine characteristics, strength of concurrent non-pharmaceutical interventions, and region-specific goals.	1, 2, 5	India	LMIC	5 years, 1 year	"Six months to four years to vaccinate to 100% of the target population"	Dose availability assumed constant over time (expressed as the percentage of the population which could be vaccinated each month, with simulations using values from 2 to 15%)	50%, 75%, 100%	Ten-year age bands (0–10, 10– 20, [ . . . ], 60–70, _x0001_70 years)	symptomatic infections, deaths	Dynamic	Compartmental	Expanded SEIR	Not specified (probably deterministic)	Age-stratified mortality rates, age-structured contact matrix	No	No	Yes	Yes, using Prem et al.	By age	Home; work; school; other	No, but state based (differences in pop density)	Yes, Daily and state-specific confirmed incident SARS-CoV-2 infection case data	Yes - Four vaccine strategies were simulated under variations in dosage availability, target group coverage, vaccine efficacy, effect on transmission (i.e., sterilizing or non-sterilizing immunity), and the implementation of other control measures (i.e., no lockdown, moderate lockdown, or strong lockdown).	Depends on simulation used. In one simulation, vaccinated individuals (V) are protected from infection and therefore unable to infect others (i.e., sterilizing immunity). In the other simulation, vaccinated individuals are not protected from asymptomatic infection and therefore can infect others if they become infected (i.e., non-sterilizing immunity). 75% (sensitivity analysis: 50%, 100%)	75% (sensitivity analysis: 50%, 100%)	No	Both? "In one simulation, vaccinated individuals ( V ) are protected from infection and therefore unable to infect others (i.e., sterilizing immunity). In the other simulation, vaccinated individuals are not protected from asymptomatic infection and therefore can infect others if they become infected (i.e., non-sterilizing immunity)."	Supposedly 2, "We assumed that subjects moved to the vaccinated (V) compartment only once they received all doses of the COVID-19 vaccine"	1 year	No	No, "No prior immunity within the population was assumed"	1 year (Table 1).	Uttar Pradesh: 2.41(No NPIs) 3.22 (moderate NPIs); Maharashtra 2.20 (No NPIs) 2.89 (moderate NPIs); Bihar 2.36 (No NPIs) 3.15 (moderate NPIs); West Bengal 2.33 (No NPIs) 3.10 (Moderate NPIs); Madhya Pradesh 1.81 (No NPIs) 2.39 (Moderate NPIs); Tamil Nadu 2.31 (No NPIs) 3.12 (Moderate NPIs); Rajasthan 2.00 (No NPIs) 2.59 (Moderate NPIs); Karnataka 3.74 (No NPIs) 4.95 (Moderate NPIs); Gujarat 1.89 (No NPIs) 2.49 (Moderate NPIs); Andhra Pradesh 2.93 (No NPIs) 3.92 (Moderate NPIs)	Yes, two scenario 'no NPIs' or 'moderate NPIs' "mean R0 values of 2.4 assuming no control measures and 3.2 assuming moderate control measures during the lockdown period" [although typo should be the other way around?]	"Our findings support international recommendations to prioritize COVID-19 vaccine allocation for older adults as it contributed to the greatest relative reduction in overall mortality in all scenarios considered. Our analyses indicate that prioritising younger populations will have a greater impact on reducing incidence of infections relative to prioritizing older age groups. However, these reductions are marginal and prioritizing younger age groups will contribute the lowest relative reduction on COVID-19 mortality compared to other strategies, including equal distribution to the general population. These findings were consistent, although to different degrees, across all model iterations, including COVID-19 vaccines that confer sterilizing and non-sterilizing immunity"	"The relative benefit of prioritizing vaccine allocation among older adults compared to other strategies is highest under slower rollout speeds" "Vaccines that confer sterilizing immunity also led to greater relative reductions of cases and deaths compared to vaccine that did not provide sterilizing immunity."	Roll out, priority, immunity	"The relative benefit of prioritizing vaccine allocation among older adults compared to other strategies is highest under slower rollout speeds" "Vaccines that confer sterilizing immunity also led to greater relative reductions of cases and deaths compared to vaccine that did not provide sterilizing immunity." moderate and severe control measures led to a 23% and 44% relative reduction in R0, respectively.	Within our model, the implementation of moderate and severe control measures led to a 23% and 44% relative reduction in R0, respectively. Overall reduction in deaths is strongly limited by vaccine efficacy, and is strongly influenced by control measures, with more severe measures leading to greater reductions. Similar patterns were seen with different R0 values, target coverages, and immunity assumptions (supplemental materials). Similar patterns were also seen when assuming imperfect self-isolation of symptomatically infectious individuals (supplemental materials), and when assuming some degree of disease transmission by pre-symptomatic individuals (supplemental materials).	prioritizing vaccine allocation among older adults consistently results in the greatest reduction in deaths, regardless of vaccine efficacy, control measures, rollout speed, or immunity type. Conversely, all four strategies result in extremely similar reductions in symptomatic infection rates, with the optimal strategy being dependent on the specific implementation and vaccine.
Final	Goldenbogen, Bjorn	2020	https://doi.org/10.1101/2020.12.16.20248301	Preprint	medRxiv	Optimality in COVID-19 vaccination strategies determined by heterogeneity in human-human interaction networks	Interactions between humans cause transmission of SARS-CoV-2. We demonstrate that heterogeneity in human-human interactions give rise to non-linear infection networks that gain complexity with time. Consequently, targeted vaccination strategies are challenged as such effects are not accurately captured by epidemiological models assuming homogeneous mixing. With vaccines being prepared for global deployment determining optimality for swiftly reaching population level immunity in heterogeneous local communities world-wide is critical. We introduce a model that predicts the effect of vaccination into an ongoing COVID-19 outbreak using precision simulation of human-human interaction and infection networks. We show that simulations incorporating non-linear network complexity and local heterogeneity can enable governance with performance-quantified vaccination strategies. Vaccinating highly interactive people diminishes the risk for an infection wave, while vaccinating the elderly reduces fatalities at low population level immunity. Interestingly, a combined strategy is not better due to non-linear effects. While risk groups should be vaccinated first to minimize fatalities, significant optimality branching is observed with increasing population level immunity. Importantly, we demonstrate that regardless of immunization strategy non-pharmaceutical interventions are required to prevent ICU overload and breakdown of healthcare systems. The approach, adaptable in real-time and applicable to other viruses, provides a highly valuable platform for the current and future pandemics.	1, 2, 5	Germany	HIC	3000 hours (supplement pg 44, 2nd paragraph)	Not specified	Model incorporates different levels of vaccine supply: 0.5-0.0% of the pop (in steps of 5)	"In order to analyze the effect of immunization on the infection dynamics, we set a fraction of individuals to status R, since recovered individuals are not considered susceptible to infections anymore….We scanned ratios of susceptible and recovered individuals ranging from 0.1 to 0.9 with a step size of 0.04."	0-90 age cohorts with different occupations	Deaths, infections, ICU demand, risk of infection wave	Dynamic	Agent-based	Expanded SIR: susceptible (S), infected (I), recovered (R) or deceased (D). Infected individuals (I) can obtain sub-states specifying their condition as pre- or asymptomatic (plain I), diagnosed (Id), hospitalized (Id H), or being in an ICU (Id ICU)	Stochastic	Age structured, occupation	No	Yes	Yes, using Robert Koch Institute data	Yes	occupation, age, location, intensity of interaction	s homes, work places, schools, hospitals, and public places	No	Not specified	Yes, many parameters incl global infection rate, start and end times of NPIs, application of specific measures to different age groups and occupations) We simulated seven scenarios for different fractions of vaccinated individuals (Fig. 3) obtaining the ratio of infected individuals (Fig. 3a), the proportion of fatalities (Fig. 3b), the likelihood of an emerging infection wave, which also provides a measure for the robustness of strategy against infection waves (Fig. 3c), and the maximum number of individuals simultaneously requiring an ICU (Fig. 3d)	Not specified	Not specified	No	Not specified	Not specified	Not specified however they state that loss of immunity following infection is not considered in the presented model (supplement pg 24)	No	Not specified	Not specified	Not sure, 0.1-0.5? See p.3 F1 graph	Yes. Scenarios modelled (i) Lockdown [temporary or continued, closure of schools, workplaces, public spaces], (ii) Selective lockdown of specific location types [one or two location types], (iii) light lockdown [closure of public spaces]; also investigated non compliance	"For high vaccination levels (here more than of the population immunized), the strategy to vaccinate the most interactive individuals rst is most effective for all three objectives. For lower vaccination levels, we identify a clear tradeoff between different strategies depending on the objective, i.e. attenuation of the infection wave, preventing fatalities, or avoiding ICU overload." "Aiming for a reduced number of infections, it is most effective to vaccinate the most interactive individuals rst, as it reduces the probability for an emerging infection wave, and thus increases systemic robustness. It outperforms vaccination by forecasting of infected individuals in a pre-simulated baseline scenario. Random vaccination underperforms compared to the other two strategies, in agreement with 6,17 , but outperforms householdwise and sorted-by-age vaccination.""To reduce fatalities, the age-sorted strategy is very effective at low vaccination levels and outperforms all other strategies signicantly (Supplementary Fig. 22). However, for the high vaccination levels at which other strategies display population level immunity, those other strategies surpass vaccination by age (rst the interactives, then the forecasted and random strategies), since this strategy is not able to suppress deaths completely before 100% population level immunity is reached."" Interestingly, for low to average levels of immunization also the per-household strategy is effective in reducing the death toll. This is due to the fact that elderlies who are more likely to die from COVID-19 typically live in households of 1–2, and thus prot early from this strategy." However, below 63% vaccination, none of these strategies is able to prevent overload of ICU capacity, without additional non-pharmaceutical interventions."	Prioritisation depends on level of vaccine supply	Coverage, priority	There is a tradeoff between different strategies for low levels of vaccination (vaccination by age minimizes fatalities, while vaccination by interactivity reduces infection events). However, at high vaccination coverage, vaccination by interaction prevails. For high vaccination levels the strategy to vaccinate the most interactive individuals first is most effective for all three objectives. For lower vaccination levels, we identify a clear tradeoff between different strategies depending on the objective, i.e. attenuation of the infection wave, preventing fatalities, or avoiding ICU overload. Aiming for a reduced number of infections, it is most effective to vaccinate the most interactive individuals first, as it reduces the probability for an emerging infection wave, and thus increases systemic robustness. It outperforms vaccination by forecasting of infected individuals in a pre-simulated baseline scenario. Random vaccination underperforms compared to the other two strategies, in agreement with6,17, but outperforms household-wise and sorted-by-age vaccination To reduce fatalities, the age-sorted strategy is very effective at low vaccination levels and outperforms all other strategies significantly (Supplementary Fig. 22). However, for the high vaccination levels at which other strategies display population level immunity, those other strategies surpass vaccination by age (first the interactives, then the forecasted and random strategies), since this strategy is not able to suppress deaths completely before 100% population level immunity is reached. Interestingly, for low to average levels of immunization also the per-household strategy is effective in reducing the death toll. This is due to the fact that elderlies who are more likely to die from COVID-19 typically live in households of 1-2, and thus profit early from this strategy. N	We demonstrated that there is a tradeoff between different strategies for low levels of vaccination (vaccination by age minimizes fatalities, while vaccination by interactivity reduces infection events). However, at high vaccination coverage, vaccination by interaction prevails. For high vaccination levels (here more than ⅔ of the population immunized), the strategy to vaccinate the most interactive individuals first is most effective for all three objectives. For lower vaccination levels, we identify a clear tradeoff between different strategies depending on the objective, i.e. attenuation of the infection wave, preventing fatalities, or avoiding ICU overload. Aiming for a reduced number of infections, it is most effective to vaccinate the most interactive individuals first, as it reduces the probability for an emerging infection wave, and thus increases systemic robustness. It outperforms vaccination by forecasting of infected individuals in a pre-simulated baseline scenario. Random vaccination underperforms compared to the other two strategies, in agreement with6,17, but outperforms household-wise and sorted-by-age vaccination To reduce fatalities, the age-sorted strategy is very effective at low vaccination levels and outperforms all other strategies significantly (Supplementary Fig. 22). However, for the high vaccination levels at which other strategies display population level immunity, those other strategies surpass vaccination by age (first the interactives, then the forecasted and random strategies), since this strategy is not able to suppress deaths completely before 100% population level immunity is reached. Interestingly, for low to average levels of immunization also the per-household strategy is effective in reducing the death toll. This is due to the fact that elderlies who are more likely to die from COVID-19 typically live in households of 1-2, and thus profit early from this strategy. N
Final	Grundel, Sara et al	2020	https://doi.org/10.1101/2020.12.22.20248707	Preprint	medRxiv	How to coordinate vaccination and social distancing to mitigate SARS-CoV-2 outbreaks	The world is waiting for a vaccine to mitigate the spread of SARS-CoV-2. However, once it becomes available, there will not be enough to vaccinate everybody at once. Therefore, vaccination and social distancing has to be coordinated. In this paper, we provide some insight on this topic using optimization-based control on an age-differentiated compartmental model. For real-life decision making we investigate the impact of the planning horizon on the optimal vaccination/social distancing strategy. We find that in order to reduce social distancing in the long run without overburdening the intensive care units it is essential to vaccinate the people with the highest contact rates first. However, for short-term planning it is optimal to focus on the high-risk group. Furthermore, large amounts of a vaccine with a lower success rate allows for more reduction of the social distancing than smaller amounts of a vaccine with higher success rate.	1, 2, 5	Germany	HIC	2 years but scenarios included at 52/78/104 weeks	Not specified	Varies: 100,000 vaccines per day [referred to as the 'optimal strategy']; 12,500, 200,000 and 300,000	Not specified	< 15; 15 – 59; > 60	Reduction in social distancing; ICU occupancy	Dynamic	Compartmental	SEIPHR	Deterministic	Age-dependent characteristics of SARS-CoV-2 and COVID-19, age related transmission rates	No	Yes	not clear from ref [23] I would say no	Yes, from POLYMOD study	By age	Not clear. Used POLYMOD that has several settings: home, work, school, leisure, transport, or other, but authors do not explicitly state that they used the different settings in their model	No	Not specified	Yes. Not described.	Use parameter q describes the probability of the patient being immune after the vaccination; different from efficacy (p.7). Base case q=0.9	Use parameter q describes the probability of the patient being immune after the vaccination; different from efficacy (p.7). Base case q=0.9	no	all or nothing	1	Lifetime	Yes " Everyone who is not known to have been infected can be vaccinated. Vaccination can only be successful for people who have not been infected."	Not specified	Not specified	In the publication published earlier that describes the model that the authors use, they refer to an R of 2.5 (Ref 23 page 9).	Social distancing	"Our solution suggests to not vaccinate the high-risk group first, but rather the middle-aged group. The objective of this is to minimize social distancing." "Hence, the elderly (highrisk group) get vaccinated once the social distancing is significantly reduced" "Our simulations show that contact restrictions can be lifted almost half a year earlier as compared to a scenario without vaccination. This is achieved by first vaccinating the middle-aged group which is most responsible for spreading the virus. Thereafter, the elderly, which are most vulnerable to COVID19, are vaccinated."	The results depicted in Figure 7 show that it is more important to increase the available amount of the vaccines than the success rate	Supply	If supply increases, results improve	Nothing further
Final	Guerstein, Sharon	2020	https://doi.org/10.1101/2020.12.22.20248622	Preprint	medRxiv	Optimal strategies for combining vaccine prioritization and social distancing to reduce hospitalizations and mitigate COVID19 progression	Social distancing is an effective population-level mitigation strategy to prevent COVID19 propagation but it does not reduce the number of susceptible individuals and bears severe economic and psychological consequences. A vaccine has recently been developed but its deployment will be limited and not immediate. Designing an optimal combination of these two intervention strategies is a priority, but a mechanistic understanding of the interplay between these strategies is missing. To tackle this challenge we developed an age-structured deterministic model in which vaccines are deployed during the pandemic to individuals who, in the eye of public health, are susceptible (do not show symptoms). The model allows for flexible and dynamic prioritization strategies with shifts between target groups. We find that social distancing applied uniformly to all ages and with vaccination targeted towards adults (20-59) or elderly (60+) work in synergism but up to a threshold beyond which vaccination is not efficient. The inefficiency threshold can be eliminated by targeting social distancing at the age groups that are not vaccinated and the optimal strategy is to prioritize vaccines to elderly. Nevertheless, while vaccination reduces hospitalizations, it does not affect the time it takes to eliminate the virus from the population, which is affected only by social distancing. Finally, the same reduction in hospitalization can be achieved via different combination of strategies, giving decision makers flexibility in choosing public health policies. Our study provides insights into the factors that affect vaccination success and provides methodology to test different intervention strategies in a way that will align with ethical guidelines.	1, 5	Israel (base case) + countries: Italy, Belgium, Finland, Germany, Luxembourg	HIC	30 weeks	Not clear. Time frame varies and would depend on the target age group of the vaccination strategy and number of individuals per age group	"constant rate κ vaccines per day, which we measuare as the percentage of population that a government can vaccinate a day". Figure 4 suggests that 0.05 to 0.2% of the population could be vaccinated per day depending on the vaccination strategy. They provide an example of Israel where "vaccinating 0.2% of the population every day translates into deployment of about 17400 vaccines daily and over 1.5 million vaccines in the course of 90 days."	seemingly 100% (vaccinate each group 'until there is no one left') unless all the individuals in the target group cannot be vaccinated within the 30 week time frame due to large numbers	10-yr interval age-grouping (0-9, 10-19,...,70-79,80+)	Hospitalisations	Dynamic	Compartmental	SEIR	Deterministic	Age-dependent infection, age-dependent contact rates	No	No	No? from Mossong et al. but Israel not a country covered by Mossong et al.	No "we used the Italian contact network for Israel as a one for Israel is not available but results were qualitatively consistent across countries, including Italy"	By age	No, "our model assumes homogeneous mixing in space and reflects an average population – for example, it does not include household, school, or work dynamics"	No	Fitted to Israeli case data	Yes	Not clear, may be 100%. "We assume a non-leaky vaccine (prevents transmission) and that the vaccine affects all individuals in the same way"	Not clear, "We measure the effectiveness of a vaccine as the percent of reduction in hospitalizations compared to a no-vaccination scenario within each age group"	No	"non-leaky"	Not specified	Not specified	No. They state that "All individuals that do not show symptoms can get a vaccine" so asymptomatic individuals (A) and recovered individuals (U) can still get the vaccine (Figure 1).	Not clear but may be 0. "Running the model without vaccination and starting with a single infected individual, we obtained the same initial disease dynamics and number of infected cases as observed in the data…......Vaccines are deployed from the beginning of the simulation at a constant rate"	Not specified	Not specified	Yes - social distancing	"our results clearly show that vaccinating elderly in the ages of 60+ while applying social distancing to adults (20-59) is an optimal strategy and that this is driven by the higher probability of severe infections in elderly"	"….the same reduction in hospitalization can be achieved via different combination of strategies, giving decision makers flexibility in choosing public health policies….when social distancing is applied uniformly it overrides the need for vaccinations if applied too strongly (beyond a threshold), leading to a decrease in vaccine effciency."	Social distancing	Nothing further	Nothing further
Final	Macintyre, C Raina	2020	https://doi.org/10.1101/2020.12.15.20248278	Preprint	medRxiv	Modelling of COVID-19 vaccination strategies and herd immunity, in scenarios of limited and full vaccine supply in NSW, Australia.	Several vaccines for SARS-CoV-2 are expected to be available in Australia in 2021. Initial supply is likely to be limited, and will require a judicious vaccination strategy until supply is unrestricted. If vaccines have efficacy as post-exposure prophylaxis (PEP) in contacts, this provides more policy options. We used a deterministic mathematical model of epidemic response with limited supply (age-targeted or ring vaccination) and mass vaccination for the State of New South Wales (NSW) in Australia. For targeted vaccination, the effectiveness of vaccinating health workers, young people and older adults was compared. For mass vaccination, we tested varying vaccine efficacy (VE) and distribution capacities. With a limited vaccine stockpile of 1 million doses in NSW, if there is efficacy as PEP, the most efficient way to control COVID-19 will be ring vaccination, however at least 90% of contacts per case needs to be traced and vaccinated. Health worker vaccination is required for health system resilience. Age based strategies with restricted doses make minimal impact on the epidemic, but vaccinating older people prevents more deaths. Herd immunity can only be achieved with mass vaccination. With 90% VE, herd immunity can be achieved by vaccinating 66% of the population. A vaccine with less than 70% VE cannot achieve herd immunity and will result in ongoing risk of outbreaks. For mass vaccination, distributing at least 60,000 doses per day is required to achieve control. Slower rates of vaccination will result in the population living with COVID-19 longer, and higher cases and deaths.	1, 2, 4, 5	NSW, Australia	HIC	500 days	Not specified, but a finite level of vaccines of 1,000,000	vaccination strategies: 1. Limited vaccine supply (1 million doses) given to targeted age groups 2. Limited vaccine supply, ring vaccination (contact tracing and vaccination of contacts) (2 million) 3. Unlimited supply and mass vaccination assuming enough doses to vaccinate the entire NSW population (delivery capacity of 50-300k doses per day)	0.7	Entire pop; targeted approaches: health workers; age group 10-29; age group 65+	Cases incidence, cumulative cases, cumulative deaths	Dynamic	Compartmental	16 compartments (expanded SEIR): susceptible (S), latent, not infectious (E), pre-symptomatic infectious and diagnosed (Et ), pre-symptomatic infectious and undiagnosed (Eu ), contacts traced (C) symptomatic, high infectiousness, diagnosed (I1) and undiagnosed (I2), asymptomatic, high infectiousness (A1), symptomatic, lower infectiousness, previous diagnosed (I11) and undiagnosed (I22), asymptomatic low infectiousness (A2), home isolated (Q), hospitalized (H), individuals admitted to intensive care (ICU) , recovered (R), successfully vaccinated (V) amd COVID-19 Deceased People (D).	Deterministic	Compartments divided in 17 age groups; Age-specific infection, contact matrix and case fatality	No	Yes	Yes	Yes	By age	No. Use a combination of age specific number of close contacts per day with the proportion of infectious people and probability of infection per contact	No	Using COVID-19 case numbers and mortality in New South Wales	Yes - vaccine supply	90% (baseline)	90% (baseline)	No	Not specified	2	Not specified	No	Not specified	Not specified	2.5	Quarantine (modelled in the epi structure)	"During the period of initial restricted supply, health and aged care workers should be the highest priority, as protecting health workers and other first responders is essential for health system resilience in a pandemic" "After vaccinating health and aged care workers, the evidence supports vaccination of older adults [...] protecting older adults will prevent the most deaths from COVID-19." "Including younger people in the prioritisation group can reduce transmission and the overall infection rates, although this benefit is negated by the higher mortality rates in older people" "Those findings are supported from a preprint study, which explored the most effective age-group to prioritize for vaccination in order to reduce morbidity and mortality from Covid-19"		Coverage, efficacy, preexisting immunity	A VE of 80% will require 75% of the population to be vaccinated, and VE of 60% will require 100% of the population to be vaccinated to achieve herd immunity	If enough vaccine is available to vaccinate the entire population of NSW, the important variables influencing the results will vaccine efficacy and the speed of vaccination. Vaccinating 50,000 people per day will take about 177 days to vaccinate the entire population with one dose, will result in a much longer and larger epidemic, compared to 125,000 or 300,000 people per day. However, if the health system has capacity to vaccinate at least 75,000 people per day the epidemic could be terminated rapidly. A VE of 80% will require 75% of the population to be vaccinated, and VE of 60% will require 100% of the population to be vaccinated to achieve herd immunity	A restricted supply (for 1 million people) will not be enough to control the epidemic, with all scenarios resulting in a large number of cases and deaths after 500 days Targeting the younger age group will have more impact on reducing the number of cases, whilst vaccinating people 65+ will have more impact on deaths, as this age group is at much higher risk of death.	Ring vaccination definition: " identifying the close contacts of a confirmed case and vaccinating them"
Final	Kirwin, Erin et al	2020	https://doi.org/10.1101/2020.11.30.20240986	Preprint	medRxiv	A Net Benefit Approach for the Optimal Allocation of a COVID-19 Vaccine	Coronavirus disease 2019 (COVID-19) is a severe, novel virus that has spread globally. The implementation of a combination of public health interventions is required to reduce viral spread and avoid overwhelming acute care systems. Once available, an effective vaccination will further mitigate the impact of the COVID-19 pandemic. However, decision makers will initially need to prioritise access to limited vaccine stockpiles as these will be insufficient to vaccine the whole population. The aim of this study is to identify optimal vaccine allocation strategies defined by age and risk target groups, coverage, effectiveness, and cost of vaccine, within a dynamic context where other public health responses and population behaviour change. In this study we use an epidemiological model of COVID-19 that has been enhanced to produce expected costs and Quality Adjusted Life Year results as well as total cases, hospitalisations, deaths, and net monetary benefit. We use the model to simulate hypothetical scenarios where vaccine is allocated beginning on October 15, 2020 with vaccine assumptions ranging from moderately optimistic to ‘worst-case scenario’. Net monetary benefit is used as the objective for optimisation. In a scenario with a sterilizing vaccine that is 80% effective, a stockpile sufficient for 40% population coverage, and prioritisation of those over the age of 60 at high risk of poor outcomes, active cases are reduced by 29.2% and net monetary benefit increased by $297 million dollars, relative to an identical scenario with no vaccine. The relative impact of prioritisation strategies varies greatly depending on concurrent public health interventions, for example, polices such as school closures and senior contact reductions have similar impacts on incremental net monetary benefit when there is no prioritisation given to any age or risk group (147 vs. 120 million, respectively), but when older and high risk groups are given priority, the benefit of school closures is much larger than reducing contacts for seniors (iNB 122 vs. 79 million, respectively). Results demonstrated that rank ordering of different prioritisation options varied greatly by prioritisation criteria, with different vaccine effectiveness and coverage, and by concurrently implemented policies. The results of this paper have three key policy implications: (i) that optimal vaccine allocation will depend on the public health policies, and human behaviours in place at the time of allocation; (ii) the outcomes of vaccine allocation policies can be greatly supported with interventions targeting contact reduction in critical sub-populations; and (iii) the identification of the optimal strategy depends on which outcomes are prioritised	1, 2, 8	Alberta, Canada	HIC	332 days	15 October 2020-1 January 2021	"Maximum doses per day is assumed to be 80,000, with access starting on October 15, 2020 for the priority group, and 30 days later for everyone else"	40% (20%, 70%)	16 age groups (five-year ranges, from 0 to 75 years); high risk and not high risk; long-term care population (high risk over 75s)	Total cost, QALYs, net monetary benefits, total cases, hospitalisations, deaths	Dynamic	Compartmental	SEIR	Stochastic	Age-related health risk, age and location structured contact matrix	Yes (through low/high risk "of poor outcome due to COVID" although risk categorisation is not described)	Yes	Yes	Yes	age and location	School, home, workplace, other	No	Yes, fit five parameters: "virus transmissibility, the probability of hospitalisation, infections in LTC, and the probability of death from either facility or community infections", fit surveillance data for daily hospital census count and cumulative daily death and LTC counts (April-August 2020)	Yes - We use the model to simulate hypothetical scenarios where vaccine is allocated beginning on October 15, 2020 with vaccine assumptions ranging from moderately optimistic to ‘worst-case scenario’	80% effective against infection (Scenario 40%, 60%, 60% above 60 years old, 80% otherwise )	80% (Scenario 40%, 60%, 60% above 60 years old, 80% otherwise )	Yes, separate scenario analysis (60% effective for over 60, 80% for all other pop groups)	all-or-nothing	Not specified	Longer than time horizon ("important dynamics such as waning immunity are unknown and not considered in this analysis.")	Yes, only vaccinate those 'susceptible' - those presenting no symptoms	Not specified	Longer than time horizon ("important dynamics such as waning immunity are unknown and not considered in this analysis.")	Not specified	Yes, depend on several scenarios: school closure, contact reduction, case isolation	"When coverage is 70%, there is sufficient herd immunity to suppress the pandemic. The impact of vaccine effectiveness on outcomes behaved in the expected manner, where NMB increases alongside effectiveness (Table 4, Figure 2). With 40% effectiveness, the availability of a vaccine reduces cumulative cases by 17.1%, while with 60% effectiveness, cumulative cases decrease by 23.7%. Vaccine prioritisation strategies demonstrated dynamic results. Prioritizing both high risk and individuals over the age of 55 had the smallest impact on cumulative cases and produced the second lowest value for iNB. Equal prioritisation to all age and risk groups minimised cumulative cases and had the second greatest iNB [incremental net benefit] value. Risk prioritisation had the highest iNB value. This demonstrates the need for decision makers to predetermine which outcomes to target when determining vaccine allocation strategies. " “The results of this paper have three key policy implications: (i) that optimal vaccine allocation will depend on the public health policies, and human behaviours in place at the time of allocation; (ii) the outcomes of vaccine allocation policies can be greatly supported with interventions targeting contact reduction in critical subpopulations; and (iii) the identification of the optimal strategy depends on which outcomes are prioritised.”	"Second, the impact of prioritisation strategies varies greatly depending on concurrent public health interventions – for example, school closures and senior contact reductions have similar impacts on iNB when there is no prioritisation given to any age or risk group (Table 5, iNB 147 vs. 120 million, respectively), but when older and high risk groups are given priority, the benefit of school closures is much larger than reducing contacts for seniors (Table 5, iNB 122 vs. 79 million, respectively). Third, we found that the relative ranking of the prioritisation scenarios based on iNB changed dynamically between the baseline scenario (50% coverage, 80% effectiveness, Table 4) and worst-case scenarios (20% coverage, 40% effectiveness, Table 5). In the worst-case scenarios, giving equal priority to all age and risk groups maximised iNB (iNB 147, and 121, for the school closure, and senior contact reduction scenarios respectively). Conversely, prioritizing high-risk individuals had the best iNB outcome in the baseline scenario (iNB 316 million). Age-based prioritisation, and age and risk-based prioritisation resulted in the lowest and second lowest iNB respectively in both the baseline and worst-case scenarios. "	Public health interventions	The relative impact of prioritisation strategies varies greatly depending on concurrent public health interventions, for example, polices such as school closures and senior contact reductions have similar impacts on incremental net monetary benefit when there is no prioritisation given to any age or risk group (147 vs. 120million, respectively), but when older and high risk groups are given priority, the benefit of school closures is much larger than reducing contacts for seniors (iNB 122 vs. 79 million, respectively). Prioritizing both high risk and individuals over the age of 55 had the smallest impact on cumulative cases and produced the second lowest value for iNB. Equal prioritisation to all age and risk groups minimised cumulative cases and had the second greatest iNB value. Risk prioritisation had the highest iNB value. This demonstrates the need for decision makers to predetermine which outcomes to target when determining vaccine allocation strategies.	The relative impact of prioritisation strategies varies greatly depending on concurrent public health interventions, for example, polices such as school closures and senior contact reductions have similar impacts on incremental net monetary benefit when there is no prioritisation given to any age or risk group (147 vs. 120 million, respectively), but when older and high risk groups are given priority, the benefit of school closures is much larger than reducing contacts for seniors (iNB 122 vs. 79 million, respectively). Results demonstrated that rank ordering of different prioritisation options varied greatly by prioritisation criteria, with different vaccine effectiveness and coverage, and by concurrently implemented policies. The impact of population vaccine coverage on outcomes demonstrates improved outcomes with greater population vaccine coverage, as expected (Table 4, Figure 2). When coverage is 70%, there is sufficient herd immunity to suppress the pandemic. The impact of vaccine effectiveness on outcomes behaved in the expected manner, where NMB increases alongside effectiveness (Table 4, Figure 2). With 40% effectiveness, the availability of a vaccine reduces cumulative cases by 17.1%, while with 60% effectiveness, cumulative cases decrease by 23.7%. Prioritizing both high risk and individuals over the age of 55 had the smallest impact on cumulative cases and produced the second lowest value for iNB. Equal prioritisation to all age and risk groups minimised cumulative cases and had the second greatest iNB value. Risk prioritisation had the highest iNB value. This demonstrates the need for decision makers to predetermine which outcomes to target when determining vaccine allocation strategies. the impact of prioritisation strategies varies greatly depending on concurrent public health interventions – for example, school closures and senior contact reductions have similar impacts on iNB when there is no prioritisation given to any age or risk group (Table 5, iNB 147 vs. 120 million, respectively), but when older and high risk groups are given priority, the benefit of school closures is much larger than reducing contacts for seniors (Table 5, iNB 122 vs. 79 million, respectively).
Final	Bertsimas, Dimitris	2020	https://doi.org/10.1101/2020.11.17.20233213	Preprint	medRxiv	Optimizing Vaccine Allocation to Combat the COVID-19 Pandemic	The outbreak of COVID-19 has spurred extensive research worldwide to develop a vaccine. However, when a vaccine becomes available, limited production and distribution capabilities will likely lead to another challenge: who to prioritize for vaccination to mitigate the near-end impact of the pandemic? To tackle that question, this paper first expands a state-of-the-art epidemiological model, called DELPHI, to capture the effects of vaccinations and the variability in mortality rates across subpopulations. It then integrates this predictive model into a prescriptive model to optimize vaccine allocation, formulated as a bilinear, non-convex optimization model. To solve it, this paper proposes a coordinate descent algorithm that iterates between optimizing vaccine allocations and simulating the dynamics of the pandemic. We implement the model and algorithm using real-world data in the United States. All else equal, the optimized vaccine allocation prioritizes states with a large number of projected cases and sub-populations facing higher risks (e.g., older ones). Ultimately, the optimized vaccine allocation can reduce the death toll of the pandemic by an estimated 10–25%, or 10,000–20,000 deaths over a three-month period in the United States alone.	1, 2	USA	HIC	April 20-Oct 15, 2020	July 15-oct 15, 2020	A daily vaccine budget b of 100,000, 200,000, 300,000, 500,000, 1M, and 2M	Depends on vaccine budget, but up to 100% ""The maximum budget is chosen to reflect the most aggressive objectives of vaccinating the entire US population by January 2021"	Geographic regions (midwest, northeast, south, west); age groups: 0-9 years, 10-49 years, 50- 59 years, 60-69 years, 70-79 years, and 80 years and above model; vaccination constraint: 0-9 and 80+ not vaccinated for safety reasons.	cases, hospitalizations and deaths	Dynamic	Compartmental, DELPHI model adapted for vaccination	SEIR	Deterministic	Yes; 6 classes (0-9 years, 10-49 years, 50-59 years, 60-69 years, 70-79 years, and 80 years)	No	No	Yes	No: "We do not assume any differences in infection and transmission rates between the different risk classes"	None	None	No	Minimise mean squared error (MSE) between 7 parameters and 11 data sources	Yes - the impact of vaccine effectiveness β, daily vaccine budget bt and the minimum regional allocation fraction fmin.	0.3, 0.4, 0.5, 0.6, 0.7, and 1	0.3, 0.4, 0.5, 0.6, 0.7, and 1	No	All or nothing	Not specified	Longer than time horizon	No	Fitted to data (parameter k1 in the model)	Lifetime	Not specified	Yes - "This formulation allows us to model, under the same framework, a wide variety of policies that different governments impose, including social distancing, stay-at-home policies, quarantines, etc. This modeling captures the increasing force of intervention in the early-mid stages of the epidemic." Also includes a "reopening analysis"	"Optimised vaccine allocation can reduce the death toll of the pnademic by an estimated 10-25%, or 10,000-20,000 deaths over a three-month period in the United States alone." "All else equal, the optimized vaccine allocation prioritizes states with a large number of projected cases and subpopulations facing higher risks (e.g., older ones)." "the proposed model ends up prioritizing vaccines where infections are highest, precisely to shield the most vulnerable subpopulations where they are the most exposed to the disease" "the number of active cases is also reduced thanks to the optimized vaccine allocation strategy. [...] This was not an obvious outcome, since the model’s objective is to minimize the total number of deaths—not the number of cases."	"As the [vaccine] budget increases, the decisions of who should receive vaccines and when anyone should receive a vaccine become increasingly complex […] However, after a certain point, the budget is so high that both allocations perform very well, thus reducing the edge of the optimized strategy as compared to the benchmark"; conclusions hold even when introducing variations in infection and mortality rate. "Even for the largest deviations in the infection rates (by up to 50% from the baseline values estimated from historical data), the worst-case benefits still amount to nearly 10%, which, again, represents a highly significant reductions in the death toll of the pandemic." "the infection rate has a more significant impact on the relative benefits of optimized vaccine allocation than the mortality rate. This suggests that the impact of the pandemic depends mainly on how vaccines can curb infections at the upstream level—as opposed to mortality at the downstream level."	Efficacy	The vaccine effectiveness and daily budget are key drivers of the overall impact of vaccinations, whereas the minimum regional allocation fraction determines how “fair” the allocation must be across regions. F
Final	Moret, Marcelo	2021	https://doi.org/10.21203/rs.3.rs-148826/v1	Preprint	Research square	WHO vaccination protocol can be improved to save more lives	Coronavirus disease 2019 (COVID-19) pandemic, a virus infection caused by the severe acute respiratory syndrome coronavirus 2 (SARS-CoV-2) virus, has impacted all countries of the world, and the main 2021’s challenge is clearly vaccinating the greater number of persons, in the shortest time span, for a maximal reduction in the number of deaths and in the significant economic impacts. Large-scale vaccination aimed to achieve herd immunity poses many logistic and social difficulties 1, with different vaccine candidates and designs 2,3, and vaccination priorities will determine the evolution of the current COVID-19 pandemic. In this paper we explicitly propose an alternative vaccination protocol that can be more effective than those already being deployed, as the ones in the European Union 4 and in the United States 5. We report strong evidence based on an epidemiological model for the importance of contact hubs (or superspreaders), having a much larger average number of contacts than in the rest of the population 6-11, on the effectiveness of the vaccination strategy. We show that carefully choosing who will be in the first group to be vaccinated can significantly impact on both health services demand and total death toll, by increasing the overall numbers of lives saved and of hospitalizations. We argue that the approach here considered, which does not coincide with current proposals, and given the current conditions with a lack of basic resources for proper vaccination in several countries, and with a significant reduction in mobility and social isolation restrictions, should be considered by all authorities participating in the design of COVID-19 vaccination with the intent of maximising the number of human lives saved.	1,2,4	Brazil and Portugal	MIC/HIC	600 days	1 year	"Total number of doses of 20 million for Portugal and 250 million for Brazil, available in a time span of one year"	Not specified	0 to 9, 10 to 19, 20 to 29, 30 to 39, 40 to 49, 50 to 59, 60 to 69, 70 to 79 and 80 or more; the superspreaders group	Deaths, hospitalizations	Dynamic	Compartmental	Expanded SEIR - Susceptible (S), Exposed (E), symptomatic Infected (I), Asymptomatic infected (A), Hospitalized (H), Recovered (R), Vaccinated without primary vaccination failure (V) and vaccinated with primary vaccination failure (U).	Deterministic	Age-stratified contact matrix	No	Yes	Yes	No (use Mossong et al. - only Europe)	Age	One setting	No	fitted to deaths in the last 7 days and total deaths	Yes, for VE and for number of contacts of the superspreaders. (two vaccine eciencies possibilities of ev=0.7 and ev=0.95, with following scenarios: No Vaccination; (Vaccination schedule 1) 60 years and older are the rst vaccinated, them the other age groups come next in descending order of age; (Vaccination schedule 2) superspreaders are vaccinated rst, then the same as in vaccination schedule 1)	0.7 and 0.95	0.7 and 0.95	No	All-or-nothing - vaccine efficacy determines proportion of vaccinated individuals who move into the "vaccinated without primary vaccination failure (V)" compartment versus the "vaccinated with primary vaccination failure (U)" compartment.	2	Assume time horizon	No	Fitted to data - "All data used here span the period from the beginning of the pandemic up to January 10, 2021."	Seems to be lifelong/longer than time horizon (only transition out of R compartment = death)	Not specified	Social distancing	"In summary, we showed that starting vaccination by the superspreaders group (vaccination schedule 2) at the same time as the elder population (60 years of age and more), and afterwards the remaining age groups indescending age order, is more efficient than current protocols implemented in countries that already started vaccination and similar protocols yet to be initiated." "We also point out that no signicant gain is obtained by starting vaccination by other age groups than 60 years of age and more"	Impact of varying superspreader contacts: "We note that the boundaries of each simulated scenario (given by 3 to 10 times the average number of contacts for the superspreaders age group of 30 to 39 years of age) of the shaded regions in Figs. 1 and 2, corresponding to schedule 2 (in red) has a smaller width than the one for schedule 1 (in green). This implies that a lesser dependency on the number of contacts of the superspreaders, which is yet another favourable point for the proposed approach of including superspreaders in the first group to be vaccinated."	Superspreaders	Nothing further		We also point out that no signicant gain is obtained by starting vaccination by other age groups than 60 years of age and more. Indeed, from the contact matrix (see supplementary information) between all age groups, one could argue that vaccinating rst the age group of 10 to 19 years of age, the one with the naturally highest number of contacts due to school attendance, could reduce the overall virus transmission. While this is true, the time span required to vaccinate this population would leave the eldest age group exposed to the virus, resulting in a higher overall mortality.	Superspreaders: age 30-39 (20% of that age group), assume 3 to 10 times (the contact factor) the average number of contacts as the assumed number for the 30-39 years old age group
Final	Fujimoto et al	2021	https://doi.org/10.1101/2021.01.28.21250721	Preprint	medRxiv	Significance of SARS-CoV-2 Specific Antibody Testing during COVID-19 Vaccine Allocation	Objective To assess the value of using SARS-CoV-2 specific antibody testing to prioritize the vaccination of susceptible individuals as part of a COVID-19 vaccine distribution plan when vaccine supply is limited. Methods A compartmental model was used to simulate COVID-19 spread when considering diagnosis, isolation, and vaccination of a cohort of 1 million individuals. The scenarios modeled represented 4 pandemic severity scenarios and various times when the vaccine becomes available during the pandemic. Eligible individuals have a probability p of receiving antibody testing prior to vaccination (p = 0, 0.25, 0.5, 0.75, and 1). The value of serology testing was evaluated by comparing the infection attack rate, peak infections, peak day, and deaths. Results The use of antibody testing to prioritize the allocation of limited vaccines reduces infection attack rates and deaths. The size of the reduction depends on when the vaccine becomes available relative to the infection peak day. The largest reduction in cases and deaths occurs when the vaccine is deployed before and close to the infection peak day. The reduction in the number of cases and deaths diminishes as vaccine deployment is delayed and moves closer to the peak day. Conclusions Antibody testing as part of the vaccination plan is an effective method to maximize the benefit of a COVID-19 vaccine. Decision-makers need to consider relative timing between the infection peak day and when the vaccine becomes available.	2	USA	HIC	550 days	6 months	"Assumed that vaccines were available for 50% of the population (500,000 vaccine doses) and that the supply was uniformly distributed across 6 months, which was equivalent to daily supply of 2,748 units."	50%, scenario with 25% only	1 million individuals, no age groups	Infection attack rate (IAR), Peak infections, Peak day, death	Static	Compartmental	SIR (extended)	Stochastic for vaccine allocation, otherwise deterministic	No	No	No	Yes	Not applicable - homogeneous mixing	Not applicable	Not applicable	No	Yes, transmission rates	Yes, for probability of serology testing, R0, timing of vaccine availability, vaccine supply.	1	1	No	All or nothing, "vaccinated individuals can interact with infected individuals without the risk of infection"	1	Not specified, seemingly longer than the time horizon	Yes	Not specified	Not specified, but possibly 3-6 months after exposure	2.81, 2.43, 2.22, and 2.1. "When considering isolation, the effective reproductive number R0 becomes 1.76, 1.53, 1.39 and 1.32."	Yes, self isolation	"Employing serology testing to prioritize administering the vaccines to those who are fully susceptible reduces the IAR and the deaths. The largest reductions occur when the vaccine becomes available before and close to the peak day of the pandemic. The benefit gained by using serology testing diminishes as the vaccines are deployed too early or late"	"Relative timing between the infection peak day and the time when the vaccines become available."	Roll out	The timing of the vaccine availability has a significant effect on reducing the peak infections as seen in Figure 3. When vaccines are deployed before the baseline peak day it pushes the peak back (peak day is now earlier). When the vaccine is deployed after the baseline peak day, the peak infections and peak day remain unchanged. The earlier vaccines become available, the largest the reduction in deaths, In the scenarios where the vaccine becomes available before and within three months of the peak, the reduction in deaths due to the use of serology ranges from 9 to 258 deaths.
Final	Ayoub et al	2021	https://doi.org/10.1101/2021.01.10.21249382	Preprint	medRxiv	Epidemiological impact of prioritizing SARS-CoV-2 vaccination by antibody status: Mathematical modeling analyses	Background Vaccines against SARS-CoV-2 have been developed, but their availability falls far short of global needs. This study aimed to investigate the impact of prioritizing available doses on the basis of recipient antibody status, that is by exposure status, using Qatar as an example. Methods Vaccination impact was assessed under different scale-up scenarios using a deterministic meta-population mathematical model describing SARS-CoV-2 transmission and disease progression in the presence of vaccination. Results For a vaccine that protects against infection with an efficacy of 95%, half as many vaccinations were needed to avert one infection, disease outcome, or death by prioritizing antibody-negative individuals for vaccination. Prioritization by antibody status reduced incidence at a faster rate and led to faster elimination of infection and return to normalcy. Further prioritization by age group amplified the gains of prioritization by antibody status. Gains from prioritization by antibody status were largest in settings where the proportion of the population already infected at the commencement of vaccination was 30-60%, which is perhaps where most countries will be by the time vaccination programs are up and running. For a vaccine that only protects against disease and not infection, vaccine impact was reduced by half, whether this impact was measured in terms of averted infections or disease outcomes, but the relative gains from using antibody status to prioritize vaccination recipients were similar. Conclusions Major health, societal, and economic gains can be achieved more quickly by prioritizing those who are antibody-negative while doses of the vaccine remain in short supply.	2, 5	Qatar	HIC	01-12-20 - 01-07-21	six months, 01-1-21 - 01-07-21	Fig. 1 - 500,000 vaccinations (doesn't specify whether one dose or two), scaled up over 6 months. Fig. 2 - scaled up over 6 months to reach 80% coverage among antibody-negative, compared with 80% of whole population (doesn't specify population size).	0.8	age (0-9, 10-19, …, ≥80 years) and grouped by the major nationalities of the population of Qatar, vaccination by: only antibody-negative, or irrespective of antibody status, "prioritizing specific age brackets as opposed to others"	Number of new infections per day, cumulative number of averted infections, number of vaccinations needed to avert one infection, number of hospital admissions in acute-care beds per day, number of hospital admissions in ICU-care beds per day	Dynamic	Compartmental	SEIR	Deterministic	Age-specific exposure and susceptibility to infection, age and subgroup (by nationality) contact matrix	No	Yes	Yes	Yes	By age, antibody status, major nationalities	Not specified	No	The model was calibrated through fitting to the standardized and centralized databases of SARS-CoV-2 testing, infections, hospitalizations, and mortality in Qatar	Yes - The considered vaccination scenarios included administering the vaccine only to those who are antibody-negative, or irrespective of antibody status, administering a specific number of vaccinations or vaccinating to reach a specific coverage in a specific target population, and prioritizing specific age brackets as opposed to others. W	0.95	0.95	No	Leaky - "VEs is defined as the proportional reduction in the susceptibility to infection among those vaccinated compared to those unvaccinated. VEp is defined as the proportional reduction in the proportion of of individuals with severe disease or critical infection among those vaccinated but still acquired the infection compared to those unvaccinated."	Not specified	1 year	Yes	56.2% for Qatar, varied between 1 and 80%.	1 year	From figure 1: "concurrent gradual easing of social and physical distancing restrictions to reach an R0 of 4 by June 30, 2021."	Yes - social and physical distancing (gradually eased over six months) to reach R0=4	"there are major gains by prioritizing available vaccines to persons who are antibody-negative, regardless of whether the vaccine reduces infection and disease, or just disease. With vaccine availability falling far short of global needs, such prioritization will reduce the incidence rate of the infection more quickly, thereby eliminating the infection and returning to normalcy sooner. Vaccination would thus avert more disease cases and deaths and would be more cost-effective, with fewer vaccinations needed to avert one infection or disease outcome." "For 500,000 vaccinations administered in the first six months of the year ( VES = 95% ), vaccination of only antibody-negative persons would yield, by June 30, 2021, a reduction of 98% in the daily number of new infections, 83,200 averted infections, 5.9 vaccinations to avert one infection, and 155 days to eliminate the infection"	"The second finding of this study is that the gains of prioritizing vaccination by antibody status are largest in settings where the proportion of the population previously infected (at time of launch of vaccination) is between 30-60%, which is perhaps where most countries will be by the time vaccination programs are up and running [...] . For countries that are still at limited infection exposure, prioritization by antibody status will not yield such significant gains" "As much as our results point toward substantial health, societal, and economic gains for vaccine prioritization by exposure status, actual implementation of such an approach is still contingent on the feasibility and cost of wide-scale antibody testing, as a component of vaccination programs in various countries, as well as equity in prioritizing the vaccine for some as opposed to others."	Immunity	the gains of prioritizing vaccination by antibody status are largest in settings where the proportion of the population previously infected (at time of launch of vaccination) is between 30-60%		The results demonstrate relatively narrow uncertainty intervals, thereby affirming the results.
Final	Hunziker et al	2021	https://doi.org/10.1101/2021.01.30.21250834	Preprint	medRxiv	Impact of personalized-dose vaccination in Covid-19 with a limited vaccine supply in a 100 day period in the U.S.A.	Background We aimed at minimizing loss of lives in the Covid-19 pandemic in the USA by identifying optimal vaccination strategies during a 100-day period with limited vaccine supplies. While lethality is highest in the elderly, transmission and case numbers are highest in the younger. A strategy of first vaccinating the elderly is widely used, thought to protect the vulnerable, elderly best. Despite lower immunogenicity in the elderly, mRNA vaccines retain high efficacy, implying that in the younger, reduced vaccine doses might suffice, thereby increasing vaccination counts with a given vaccine supply. Methods Using published immunogenicity data of the Moderna mRNA-1273 vaccine, we examined the value of personalized-dose vaccination strategies, using a modeling approach incorporating age-related vaccine immunogenicity, social contact patterns, population structure, Covid-19 case and death rates in the USA in late January 2021. An increase if the number of persons that can be vaccinated and a potential reduction of the individual protective efficacy was accounted for. Results Age-personalized dosing strategies reduced cases faster, shortening the pandemic, reducing the delay to reaching <100’000 cases/day from 64 to 30 days and avoiding 25’000 deaths within 100 days in the USA. In an “elderly first” vaccination strategy, mortality is higher even in the elderly. Findings were robust with transmission blocking efficacies of reduced dose vaccination between 30% to 90%, and with a vaccine supply from 1 to 3 million full dose vaccinations per day. Conclusion Rapid reduction of Covid-19 case and death rate in the USA in 100 days with a limited vaccine supply is best achieved when personalized, age-tailored dosing for highly effective vaccines is used, according to this vaccination strategy model parameterized to U.S. demographics, Covid-19 transmission and vaccine characteristics. Protecting the vulnerable is most effectively achieved by personalized-dose vaccination of all population segments, while an “elderly first” approach costs more lives, even in the elderly.	1, 2	USA	HIC	100 days	100 days	Stock for 1 million standard dose vaccinations per day are available (up to 3 million full dose vaccinations per day in sensitivity analysis)	Not specified, although one of the strategies aims for 80% coverage of elderly. Will vary by strategy dependent on whether fractional dosing used.	Whole US pop in two groups: ≤64 and > 64	mainly deaths and cases per day	Dynamic	Compartmental	SEIR, but with a time discrete structure	Deterministic	Age-structured but with only two strata: "old" (>64 years old) and "younger" (<= 64 years old). Age-specific differences in social interaction, case fatality rate, and vaccine efficacy	No	No	Yes	Yes	Age-specific	between younger and older pops (<64, 64+)	No	Calibrated to case numbers (U.S. CDC, the Johns Hopkins University CSSE dataset and our world in data) and Hospitalization numbers (Covid Tracking project and from government sources)	Yes. “elderly first”: starting with regular dose vaccination until 80% of the elderly are covered, then vaccinating the younger at regular dose. “younger first”: starting with regular dose vaccination in the younger, leaving the elderly aside during the first 100 days “personalized-dose”: in parallel, using half of the stock for each, vaccinate the elderly at full dose and the younger at quarter dose “personalized-dose, the younger first”: starting with quarter dose vaccination in the younger, leaving the elderly aside until 80% of the younger are vaccinated, then vaccinating the elderly at full dose.	For 100μg dose: 95.6% in the younger and 86.2% in the elderly. For 25μg dose: 86.2% in the younger (varied between 30 and 90%)	For 100μg dose: 95.6% in the younger and 86.2% in the elderly. For 25μg dose: 86.2% in the younger (varied between 30 and 90%)	Yes	Leaky	2 doses (modelled on moderna) but also explore quarter dose for younger pop	Not specified, although mentions 'high immunity' for full dose and 5 months immunity for a quarter dose. Assume longer than time horizon b/c no movement between vaccinated and infection-naïve compartment.	No	Not specified	Not specified, but supl mat mentions 5 months (although not clear whether this was included in model)	1	Not specified	"By multiplying the number of persons that can be vaccinated early, this approach limits society-wide transmission earlier, and shortens pandemic duration and markedly lowers case counts and death rates, even in the vulnerable elderly" "In an “personalized-dose” strategy, including reduced-dose vaccination in the young and full dose vaccination in the elderly, case numbers fall faster than with either prior strategy, and while mortality in the elderly is initially slightly higher than in the “elderly first” strategy, mortality, even in the elderly, quickly falls below the one observed in the other strategies, resulting in markedly lower cumulative deaths of 128’000 in 100 days" "While a widespread policy is “protect the vulnerable” implemented as “vaccinate the elderly first”, we find that the vulnerable are best protected by protecting society as a whole through a broad vaccination strategy implementing personalized vaccine dosing"	"Findings were robust when infectiosity of the virus was varied (Figure 3B) and when non-diagnosed infections were taken into account (from 0 to 1:1 with confirmed cases, figure 3C)" "Results are consistent across a vaccine supply range range from 1 to 3 million full dose vaccinations per day, as shown in figure 4, showing a faster pandemic resolution with the personalized dose approach. " "Assuming a protective efficacy against infection (and transmission) of quarter dose vaccination and of natural infection of only 30%...the personalised-dose strategy yielded similar cumulative death numbers and a shortened time to <100,000 cases compared to the "elderly first" strategy. At protection levels of quarter dose vaccination against infection above 30%, the personalised-dose strategy was preferable to the "elderly first" strategy.	Priority, efficacy	Assuming a protective efficacy against infection (and transmission) of quarter dose vaccination and of natural infection of only 30%...the personalised-dose strategy yielded similar cumulative death numbers and a shortened time to <100,000 cases compared to the "elderly first" strategy. At protection levels of quarter dose vaccination against infection above 30%, the personalised-dose strategy was preferable to the "elderly first" strategy.		Findings were robust when infectiosity of the virus was varied (Figure 3B) and when non-diagnosed infections were taken into account (from 0 to 1:1 with confirmed cases, figure 3C) "Results are consistent across a vaccine supply range range from 1 to 3 million full dose vaccinations per day, as shown in figure 4, showing a faster pandemic resolution with the personalized dose approach. "
Final	Visscher et al	2021	https://doi.org/10.21203/rs.3.rs-195879/v1	Preprint	Research square	Second-wave Dynamics of COVID-19: Impact of Behavioral Changes, Immunity Loss, New Strains, and Vaccination	An epidemiological model for COVID-19 developed earlier was extended to determine the effects of behavioral changes, immunity loss, and vaccination on second and subsequent wave dynamics of the pandemic. A model variant that distinguishes four demographic groups with different infection rates and mortality rates was developed to test the hypothesis that behavioral divergence between groups can explain both the larger incidence and lower mortality rate of COVID-19’s second wave. A model version that incorporates immunity loss was developed to test the hypothesis that immunity loss can explain the second wave. Simulations indicate that of the two hypotheses, only the former is consistent with observed trends. Nevertheless, loss of immunity can significantly increase total number of deaths in the long run, particularly in cases where vaccine distribution is barely sufficient to reach herd immunity. The observed trends are illustrated with detailed simulations of the progression of COVID-19 in the United Kingdom, including the appearance of new strains. The U.K. case study indicates the extent to which NPI can be relaxed during the distribution of the vaccine.	1, 5	Generic model. It does have a UK case study section, but which does not contain information on vaccine prioritisation (but NPIs only)	HIC	800 days for the vaccine model, 450 days for the NPI model	Day 300-500	200,000 vaccines/day	40m vaccines total		Cases, deaths	Dynamic	Compartmental	SIR (extended, include 'Seriously Sick' and 'better')	Deterministic	Age-structured infection rate, age-stuctured mortality rate and NPI	No	No	Yes	Homogeneous mixing	Homogeneous mixing (eq 14)	Not specified	No	COVID-19 daily death numbers were taken from Worldometer for UK; a NPI history of the U.K. is reconstructed and followed by projections based on vaccination and NPI relaxing scenarios	No	0.95	0.95	No	Not specified	Not specified	Half life of 3 monts and 6 months (same immunity for vaccine and natural)	No	Not specified	Half life of 3 monts and 6 months (same immunity for vaccine and natural)	Not specified	Not clear for the vaccination prioritisation results, the NPI UK case study (reopening of schools) does have a history of NPIs in the country reconstituted	"All prioritizations lead to a total number of deaths ranging from 257,210 to 295,070. This is a surprisingly narrow spread given that the mortality rates of the groups range from 0.2 % to 8 %." "Not vaccinating at all would lead to 467,730 deaths, almost twice as much. Among the scenarios, the most favorable one is vaccinating school-going youth first, followed by vaccinating the active group. It is generally more favorable to switch priorities after 100 days, and the first priority has a greater impact on the overall result than the second priority. However, given the narrow spread of the results, none of these trends should be taken as absolute. " "The effect of prioritizing demographic groups for vaccination has a surprisingly small effect on the overall death number from the virus.[...] but this may be specific to the assumptions used in the model and may not bear out in actual practice."	"It is likely that small changes in the assumptions underlying the calculations will reverse these conclusions. It is more reasonable to conclude that, as long as an adequate level of vaccination is reached, it is of less importance who is prioritized"	Priority	It is likely that small changes in the assumptions underlying the calculations will reverse these conclusions.
Final	Brüningk et al	2021	https://doi.org/10.1101/2020.12.15.20248130	Preprint	medRxiv	Determinants of SARS-CoV-2 transmission to guide vaccination strategy in a city	Transmission chains within small urban areas (accommodating∼30% of the European population) greatly contribute to case burden and economic impact during the ongoing COVID-19 pandemic, and should be a focus for preventive measures to achieve containment. Here, at very high spatio-temporal resolution, we analysed determinants of SARS-CoV-2 transmission in a European urban area, Basel-City (Switzerland). We combined detailed epidemiological, intra-city mobility, and socioeconomic data-sets with whole-genome-sequencing during the first SARS-CoV-2 wave. For this, we succeeded in sequencing 44% of all reported cases from Basel-City and performed phylogenetic clustering and compartmental modelling based on the dominating viral variant (B.1-C15324T; 60% of cases) to identify drivers and patterns of transmission. Based on these results we simulated vaccination scenarios and corresponding healthcare-system burden (intensive-care-unit occupancy). Transmissions were driven by socioeconomically weaker and highly mobile population groups with mostly cryptic transmissions, whereas amongst more senior population transmission was clustered. Simulated vaccination scenarios assuming 60-90% transmission reduction, and 70-90% reduction of severe cases showed that prioritizing mobile, socioeconomically weaker populations for vaccination would effectively reduce case numbers. However, long-term intensive-care-unit occupation would also be effectively reduced if senior population groups were prioritized, provided there were no changes in testing and prevention strategies. Reducing SARS-CoV-2 transmission through vaccination strongly depends on the efficacy of the deployed vaccine. A combined strategy of protecting risk groups by extensive testing coupled with vaccination of the drivers of transmission (i.e. highly mobile groups) would be most effective at reducing the spread of SARS-CoV-2 within an urban area. Funding: No dedicated funding was used for this work.	1,2	Basel-city, Switzerland	HIC	150 days (Figure 4)	Immediate	33% or 67% of population	33% or 67% of population		Cases, ICU occupancy		Compartmental	SEIR	Deterministic	One partition is by population below or above 64 years old.	No	Yes	Yes	Yes	By location (geographic mapping) and socio-economic	No	No (urban only)	Yes (p8 suppl) to "247 cases within the time period from the 25th of February until the 22nd of April"	VE, coverage, mobility		70-90%	No	All-or-nothing	Not specified	Permanent	No	1.9% of the Basel-city population	Permanent	Time dependent, at the start of the vaccination campaign 2.5, 2 or slightly anove 1	Mobility changes	"Depending on the specific characteristics of the vaccine, we estimate that vaccination of exclusively the senior population groups will reduce intensive-care-unit occupancy, but overall case number would more effectively be contained by prioritising highly mobile population groups from a socioeconomically weaker background (i.e. transmission drivers), even in the context of comparably shallow socioeconomic gradients within a wealthy European urban area. We identified predominantly clustered transmission amongst more senior or more affluent and less mobile population groups, which implies that extensive testing strategies could be used to more effectively prevent SARS-CoV-2 transmission among these groups. By contrast, mobile, low-income population groups were characterized by cryptic transmission." "These simulations suggest that - in case of vaccines reducing SARS-CoV-2 transmission - vaccination of population groups driving transmission are most effective in reducing the slope of the epidemic curve, whereas vaccination of high-risk groups reduces healthcare system burden in the long term"	"The presented effects strongly depend on the specific vaccine characteristics and population fraction vaccinated"	Coverage, efficacay	The presented effects strongly depend on the specific vaccine characteristics and population fraction vaccinated
Final	Castonguay et al	2021	https://doi.org/10.1101/2020.12.18.20248439	Preprint	medRxiv	Spatial Allocation of Scarce Vaccine and Antivirals for COVID-19		2, 7, 8	USA	HIC	4 months	4 months	Vaccine capacity is 5, 10, 15% of the total population every month	Not specified	Two states with 1 million people	Net present value of damages (using VSL and DALYs)	Dynamic	Compartmental	SEIR-Susceptible	Deterministic	Demographic characteristics (incl. age) varying case fatality ratio and contact rate (p.10)	No	No	No	Not clear, but contact rates in some versions of their model have different contact rates so probably (p.14)	Within and between jurisdiction contact rate (invariant with age)	No	No	To obtain R0 = 1.4 (with travel restrictions) or 2.1 (no travel restrictions)	VE, costs	0.65 (0.55,0.75, 0.95)	0.65 (0.55,0.75, 0.95)	No	All-or-nothing	2	two scenarios: permanent or 6-month	No	1 exposed per 10 million population	Same as vaccine	1.4 or 2.1	Yes - travel restrictions and associated adherence	"In most of these scenarios, we find that priority should be given to jurisdictions that initially have lower disease burden. The intuition behind this result [...] is that the priority should be to protect the greater population of susceptible individuals, and that focusing on a subset of the population, rather than on the entire population, can make a significant difference [47]. We find that higher vaccine capacity can lead to the opposite result for a short period of time at the beginning of the time horizon, and we find that the high burden jurisdiction should be prioritized when it has more essential workers, as long as its infection level is increasing and remains higher than the jurisdiction with fewer essential workers. Our results also suggest that deviations from an ad hoc allocation rule based on population size are highly beneficial when one jurisdiction has a population with higher mortality rates."	"Additional vaccine capacity in the range considered in the paper improves the relative performance of the ad hoc allocation when there is compliance to travel restrictions, but at the same time, the performance of the ad hoc allocation when there is noncompliance to travel restrictions is worsened." "The base case parameter for vaccine effectiveness we utilized in the paper is based on estimates of the influenza vaccine [...] We find that the more effective a vaccine is, the more a central planner would want to deviate from the ad hoc allocation"	Immunity, social distancing	There is significant uncertainty associated with the duration of immunity (i.e. if it is permanent or temporary) and to what extent populations comply with travel restrictions.
Final	Shayak, B et al	2020	https://doi.org/10.1101/2020.12.10.20247049	Preprint	medRxiv	COVID-19 Spreading Dynamics with Vaccination – Allocation Strategy, Return to Normalcy and Vaccine Hesitancy	In this work we use mathematical modeling to analyse the dynamics of COVID-19 spread after a vaccination program is initiated. The model used is a delay differential equation developed earlier by our group. Basis of currently available data, our principal findings are as follows. (a) For fastest deceleration of the pandemic, people with high interaction rate such as grocers and airline cabin crew should be given priority in vaccine access. (b) Individuals who have been vaccinated may be selectively cleared to return to normal activities without significant risk of a resurgence in cases. (c) If an infection as well as a vaccine confers immunity for a duration τ0, then the pandemic can be eliminated by vaccinating people at a sufficiently high rate. Unless τ0 is very small, the cutoff rate required appears feasible to achieve in practice. (d) The presence of a substantial minority of vaccine-hesitant population might not amount to a significant threat or even an inconvenience to a vaccine-compliant majority population.	1, 2, 5	Hypothetical	Hypothetical	To the end of the outbreak (160 days, 250 days)	To the end of the outbreak (160 days, 250 days)	Yes, 600 per day.		High interaction people (10%), low interaction people (90%)				Delay differential equations (modified SEIR)	Deterministic	No - high interaction rate, low interaction rate	No	No	No	Random - "every person interacts equally with people of both classes"	Not applicable	Not applicable	No	None - hypothetical parameters to produce R0 around 1.3	Yes, one-way	"Effectivity" of 80%, corresponding to initial efficacy (corresponding to trials) of 60-80% depending on force of infection	"Effectivity" of 80%, corresponding to initial efficacy (corresponding to trials) of 60-80% depending on force of infection		Leaky	2	Lifelong	No	0	Lifelong	1.3	Yes, although not specific "restrictions" that lead to low R (see p. 18)	"Preferential vaccination of the high-interaction class is a strategy which is common-sensical and is supported by all the analyses we have performed – in every single situation we have found a significant gain arising from this strategy relative to a proportional vaccination strategy. An equally robust conclusion appears to be the clearance of vaccinated people to normal life – that is probably the easiest way of transitioning from the current state back to a normal state, and one that involves the least risk."			Nothing further
Final	Santini, Simone	2020	https://arxiv.org/abs/2010.05312	Preprint	arXiv	Covid-19 vaccination strategies with limited resources -- a model based on social network graphs	We develop a model of infection spread that takes into account the existence of a vulnerable group as well as the variability of the social relations of individuals. We develop a compartmentalized power-law model, with power-law connections between the vulnerable and the general population, considering these connections as well as the connections among the vulnerable as parameters that we vary in our tests. We use the model to study a number of vaccination strategies under two hypotheses: first, we assume a limited availability of vaccine but an infinite vaccination capacity, so that all the available doses can be administered in a short time (negligible with respect to the evolution of the epidemic). Then we assume a limited vaccination capacity, so that the doses are administered in a time non-negligible with respect to the evolution of the epidemic. We develop optimal strategies for the various social parameters, where a strategy consists of (1) the fraction of vaccine that is administered to the vulnerable population and (2) the criterion that is used to administer it to the general population. In the case of a limited vaccination capacity, the fraction (1) is a function of time, and we study how to optimize it to obtain a maximal reduction in the number of victims.	1, 2	Spain	HIC	100 days	1 day.	All vaccination done at the start of the simulation.	0.05, 0.1, or 0.2 of the population "We are especially interested in modeling scenarios of scarcity of vaccine"	Age 20–64 ("the young) and age ≥65 ("the elderly"). Vaccination strategies compare different fractions of the doses given to the elderly (0.25, 0.5, 0.75, 1)	Fatalities	Dynamic	Agent-based, network model with parameters determined using compartmental SIR model	SIRV	Stochastic	Age-related vulnerability, age-structured social connections within and between groups	No	No	Yes	Yes, though from different communities in various countries (from https://doi.org/10.1073/pnas.1719233115)	Social network interactions between young (high interactions) and elderly (low intractions)	No	No	epidemiological parameters: observable relative to "early spread of covid-19 in Spain, specifically the period up to March 25"	Only on % of population that can be vaccinated.	1	1	No	Perfect	1	Permanent	Yes, "Individuals can be vaccinated only if they are in state S (viz., only healthy individuals are vaccinated)"	0	Permanent	2.4	Social distancing	"The most general result that we can draw from the model is that a prudent vaccination strategy should balance two requirements: protect the elderly, and vaccinate enough young people (with intense social relations) to slow down the spread of the infection. The exact nature of this balance depends on the social connections and on who, among the young people, is vaccinated. Overall, the most effective strategy seems to be to give priority, among the young, to those who are more heavily connected to the vulnerable people (caregivers, cleaning personnel, etc.)" If the amount of available vaccine is not too scarce (at least 10% of the population in our simulations), the results are good even if only 25% of the doses is administered to the vulnerable. If additional measures are taken to keep the vulnerable isolated, the 25% solution is actually the one that gives the best results. If the elderly are not isolated, then the strategy of splitting the vaccine between them and the young has positive results in a short (20-30 days) period but, in a longer period, it is necessary to move to a heavier vaccination to the vulnerable	"If the amount of available vaccine is not too scarce (at least 10% of the population in our simulations), the results are good even if only 25% of the doses is administered to the vulnerable. If additional measures are taken to keep the vulnerable isolated, the 25% solution is actually the one that gives the best results. If the elderly are not isolated, then the strategy of splitting the vaccine between them and the young has positive results in a short (20-30 days) period but, in a longer period, it is necessary to move to a heavier vaccination to the vulnerable."	Coverage	If the amount of available vaccine is not too scarce (at least 10% of the population in our simulations), the results are good even if only 25% of the doses is administered to the vulnerable. If additional measures are taken to keep the vulnerable isolated, the 25% solution is actually the one that gives the best results. If the elderly are not isolated, then the strategy of splitting the vaccine between them and the young has positive results in a short (20-30 days) period but, in a longer period, it is necessary to move to a heavier vaccination to the vulnerable.

### Sheet: Exclusion criteria
Exclusion criteria
Vaccination not explicitly modeled
Model does not address a prioritized question
Model is only theoretical, no empirical results presented
Modeled vaccination strategies are for clinical trials, not population-level use
Model does not include essential features
Duplicates of the same model (only the latest publication date version will be included)
Other
Exclusion process
Review abstracts and exclude if any exclusion criteria apply
If uncertain or no abstract, review full text and exclude if any exclusion criteria apply
If not excluded at abstract or full text stage, include for data extraction
